# Identification of a Novel *SLC2A9* Gene Association with LDL-C levels and Evaluation of Polygenic Scores in a Multi-Ancestry Genome Wide Association Study

**DOI:** 10.1101/2024.07.04.24309936

**Authors:** Umm-Kulthum Ismail Umlai, Salman M. Toor, Yasser A. Al-Sarraj, Shaban Mohammed, Moza S H Al Hail, Ehsan Ullah, Khalid Kunji, Ayman El-Menyar, Mohammed Gomaa, Amin Jayyousi, Mohamad Saad, Nadeem Qureshi, Jassim M Al Suwaidi, Omar M E Albagha

**Affiliations:** College of Health and Life Sciences (CHLS), Hamad Bin Khalifa University (HBKU), Qatar Foundation (QF), P.O. Box 34110, Doha, Qatar; Qatar Genome Program (QGP), Qatar Foundation Research, Development and Innovation, Qatar Foundation, P.O. Box 5825, Doha, Qatar; Department of Pharmacy, Hamad Medical Corporation, P.O. Box 3050, Doha, Qatar; Qatar Computing Research Institute (QCRI), Hamad Bin Khalifa University (HBKU), Qatar Foundation (QF), P.O. Box 34110, Doha, Qatar; Trauma and Vascular Surgery, Hamad Medical Corporation (HMC), P.O. Box 3050, Doha, Qatar; Adult Cardiology, Heart Hospital, Hamad Medical Corporation (HMC), P.O. Box 3050, Doha, Qatar; Department of Diabetes, Hamad Medical Corporation (HMC), P.O. Box 3050, Doha, Qatar; Primary Care Stratified Medicine Research Group, Centre for Academic Primary Care, School of Medicine, University of Nottingham, Nottingham, NG7 2UH, United Kingdom; Centre for Genomic and Experimental Medicine, Institute of Genetics and Cancer, University of Edinburgh, Edinburgh, EH4 2XU, United Kingdom

## Abstract

The genetic determinants of low-density lipoprotein cholesterol (LDL-C) levels in blood have been predominantly explored in European populations and remain poorly understood in Middle Eastern populations. We investigated the genetic architecture of LDL-C variation in the Middle Eastern population of Qatar. Whole genome sequencing data of 13,701 individuals (discovery; n=5939, replication; n=7762) from the population-based Qatar Biobank (QBB) cohort was used to conduct a genome-wide association study (GWAS) on serum LDL-C levels. We replicated 168 previously reported loci from the largest LDL-C GWAS conducted by the Global Lipids Genetics Consortium (GLGC), with high correlation in allele frequencies (R^2^=0.77) and moderate correlation in effect sizes (Beta; R^2^=0.53). We also performed a multi-ancestry meta-analysis with the GLGC study using MR-MEGA (Meta-Regression of Multi-Ethnic Genetic Association). The multi-ancestry meta-analysis identified one novel LDL-C-associated locus; rs10939663 (*SLC2A9*; genomic control-corrected *P*=1.25×10^−8^). Lastly, we developed Qatari-specific polygenic score (PGS) panels from our discovery dataset and tested their performance in the replication dataset against PGS derived from other ancestries. The multi-ancestry derived PGS (PGS000889) performed best at predicting LDL-C levels, whilst the Qatari-derived PGS panels also showed comparable performance. Overall, we report one novel gene variant associated with LDL-C levels, which may be explored further to decipher its potential role in the etiopathogenesis of cardiovascular diseases. Our findings also highlight the importance of population-based genetics in developing PGS panels for clinical utilization.

## Supplementary Table 2 for "Identification of a Novel *SLC2A9* Gene Association with LDL-C levels and Evaluation of Polygenic Scores in a Multi-Ancestry Genome Wide Association Study"

### Sheet: Supplementary Table 2
Supplementary Table 2: Comparison of genome-wide significant SNPs from the Graham et al. study and the same SNPs reaching at least nominal signifiance in the QBB Discovery dataset.
					Graham et. al., (13) multi-ethnic cohort meta analysis							QBB Discovery cohort
rsID	CHR	POS_b38	REF	ALT	N	N_studies	POOLED_ALT_AF	METAL_Effect	METAL_StdErr	METAL_Pvalue		ALT_AF	N	BETA	SE	P.value
rs11584945	1	15743149	C	T	1472990	293	0.255	-0.0099	0.0015	3.56e-11		0.308469	5939	-0.0440679	0.0210205	0.0360445
rs147432361	1	15856611	A	G	1335310	175	0.0248	0.0313	0.005	4.32e-10		0.0212999	5939	0.134058	0.0663104	0.0432099
rs28707573	1	16108882	C	T	1416010	281	0.384	-0.0082	0.0014	1.61e-09		0.525594	5939	-0.0394627	0.0193106	0.0409951
rs3007719	1	18485174	C	T	1472320	301	0.318	0.0102	0.0014	5.62e-14		0.271847	5939	0.0540924	0.0216488	0.0124672
rs10907313	1	18488071	T	C	1478860	300	0.254	0.0097	0.0015	3.27e-11		0.24457	5939	0.075757	0.0223625	0.000704879
rs1738469	1	23184914	G	C	1494980	305	0.344	0.0092	0.0013	2.66e-12		0.470871	5939	0.0380744	0.0193062	0.0485941
rs1757046	1	23185328	T	C	1494980	305	0.343	0.0093	0.0013	1.19e-12		0.456306	5939	0.0400825	0.01937	0.0385171
rs1738470	1	23185418	G	A	1494740	304	0.343	0.0093	0.0013	1.36e-12		0.456222	5939	0.0399802	0.0193674	0.0389886
rs35835726	1	23185846	A	AC	1355480	261	0.342	0.0099	0.0014	8.53e-13		0.458411	5939	0.0420527	0.019328	0.0295748
rs1997866	1	23186031	A	G	1494980	305	0.342	0.0093	0.0013	1.69e-12		0.458326	5939	0.0432927	0.0193254	0.025078
rs610656	1	23186683	A	G	1494740	304	0.343	0.0093	0.0013	1.79e-12		0.4574	5939	0.0426557	0.0193092	0.0271684
rs641032	1	23187487	A	G	1492090	304	0.342	0.0094	0.0013	9.6e-13		0.458411	5939	0.0420527	0.019328	0.0295748
rs652706	1	23187753	G	A	1494980	305	0.343	0.0093	0.0013	1.79e-12		0.458411	5939	0.0420527	0.019328	0.0295748
rs652783	1	23187820	G	T	1494980	305	0.343	0.0093	0.0013	1.81e-12		0.458326	5939	0.0418775	0.0193317	0.0302912
rs667330	1	23188764	A	G	1494980	305	0.342	0.0093	0.0013	1.6e-12		0.458411	5939	0.0420527	0.019328	0.0295748
rs668234	1	23188974	G	A	1494980	305	0.342	0.0093	0.0013	1.54e-12		0.458326	5939	0.0422279	0.0193254	0.0288812
rs667211	1	23189649	T	C	1494980	305	0.342	0.0093	0.0013	1.6e-12		0.458242	5939	0.0422422	0.0193227	0.0288056
rs682766	1	23189904	C	G	1494980	305	0.342	0.0093	0.0013	1.66e-12		0.458326	5939	0.0429003	0.0193191	0.0263769
rs4421563	1	23190988	C	T	1494980	305	0.342	0.0093	0.0013	1.68e-12		0.458326	5939	0.0415534	0.0193254	0.0315396
rs4333826	1	23191021	C	T	1494980	305	0.342	0.0093	0.0013	1.75e-12		0.458411	5939	0.042067	0.0193217	0.0294663
rs604030	1	23191734	T	C	1494980	305	0.342	0.0093	0.0013	1.8e-12		0.458326	5939	0.0422279	0.0193254	0.0288812
rs605367	1	23192031	T	C	1494980	305	0.344	0.0092	0.0013	2.77e-12		0.461778	5939	0.038086	0.0192266	0.0476027
rs3059706	1	23192664	ACC	A	1344040	258	0.342	0.0097	0.0014	3.75e-12		0.457232	5939	0.0424837	0.0193165	0.0278536
rs7535297	1	25187440	C	G	1412250	280	0.156	-0.0145	0.002	2.76e-13		0.151793	5939	-0.0745773	0.0271032	0.00593049
rs9438866	1	25216993	C	A	1452280	289	0.153	0.0167	0.0018	6.43e-21		0.169726	5939	0.0501768	0.0255727	0.0497482
rs78207142	1	25416203	C	T	1445050	287	0.121	0.0166	0.002	2.18e-16		0.134534	5939	0.0565298	0.0281297	0.0444726
rs12730931	1	25441483	C	A	1465790	298	0.121	0.0182	0.002	1.18e-19		0.131925	5939	0.0638803	0.028431	0.0246492
rs61775205	1	25497249	G	A	1384790	279	0.118	0.0177	0.0021	1.26e-16		0.128978	5939	0.0630029	0.0286827	0.0280528
rs3008429	1	26064342	A	G	1494980	305	0.164	-0.0121	0.0017	1.64e-12		0.198939	5939	-0.0476815	0.0240101	0.0470452
rs3008415	1	26077950	C	T	1482750	302	0.173	-0.0119	0.0017	2.06e-12		0.214767	5939	-0.0534233	0.0232251	0.0214344
rs3008414	1	26078256	G	A	1494430	301	0.164	-0.0122	0.0017	1.03e-12		0.199529	5939	-0.0535053	0.0239653	0.0255746
rs3008234	1	26078967	A	G	1494800	303	0.172	-0.0117	0.0017	3.69e-12		0.212325	5939	-0.0552975	0.0233812	0.0180279
rs3008413	1	26080572	G	A	1494800	303	0.172	-0.0117	0.0017	3.9e-12		0.214935	5939	-0.0560651	0.0232126	0.0157229
rs3008235	1	26081918	T	C	1494980	305	0.188	-0.0108	0.0016	4.18e-11		0.22849	5939	-0.0517875	0.0226023	0.0219493
rs2783711	1	26102373	G	A	1491910	302	0.178	-0.012	0.0017	5.93e-13		0.216366	5939	-0.0460324	0.0231563	0.0468229
rs2783639	1	26102946	G	C	1494800	303	0.178	-0.0119	0.0017	9.75e-13		0.216366	5939	-0.0460324	0.0231563	0.0468229
rs2250730	1	26103563	G	A	1493560	301	0.169	-0.0117	0.0017	5.3e-12		0.204917	5939	-0.0476618	0.0236804	0.0441452
rs2783640	1	26103956	T	C	1494680	302	0.169	-0.0117	0.0017	5.02e-12		0.204917	5939	-0.0476618	0.0236804	0.0441452
rs1414419	1	26104010	C	T	1482630	301	0.178	-0.012	0.0017	7.87e-13		0.216619	5939	-0.0467537	0.0231541	0.0434624
rs2802312	1	26104331	T	C	1494430	301	0.169	-0.0117	0.0017	4.65e-12		0.204917	5939	-0.0476618	0.0236804	0.0441452
rs2802314	1	26104846	T	C	1494680	302	0.177	-0.0119	0.0017	1.31e-12		0.214177	5939	-0.0486304	0.0232525	0.0364916
rs72884782	1	26105630	T	C	1494980	305	0.188	-0.011	0.0016	1.63e-11		0.229247	5939	-0.0479868	0.0225683	0.033479
rs2802346	1	26107863	G	A	1494680	302	0.172	-0.0113	0.0017	1.36e-11		0.209449	5939	-0.057424	0.0234475	0.0143236
rs2783635	1	26108036	T	C	1494980	305	0.185	-0.0111	0.0016	1.03e-11		0.223607	5939	-0.0478895	0.0228566	0.0361521
rs61776584	1	26111964	T	C	1494980	305	0.184	-0.0111	0.0016	1.21e-11		0.222971	5939	-0.0480766	0.0228726	0.0355591
rs2783637	1	26112735	C	T	1482690	303	0.191	-0.0113	0.0016	5.39e-12		0.233878	5939	-0.0474025	0.0224782	0.0349598
rs12088601	1	26119013	G	A	1494430	301	0.169	-0.0114	0.0017	1.02e-11		0.198602	5939	-0.0471909	0.023883	0.0481639
rs11301573	1	26120395	AT	A	1343430	260	0.189	-0.012	0.0017	4.63e-12		0.229584	5939	-0.05284	0.0225566	0.0191525
rs2783670	1	26128691	A	G	1494980	305	0.187	-0.0112	0.0016	7.33e-12		0.226637	5939	-0.0509583	0.0227038	0.0248013
rs2783622	1	26132499	A	T	1482930	304	0.19	-0.0114	0.0016	3.7e-12		0.230847	5939	-0.0450235	0.022611	0.046457
rs2802329	1	26139698	T	C	1482690	303	0.191	-0.0114	0.0016	4.33e-12		0.23472	5939	-0.046996	0.0224059	0.0359507
rs2802330	1	26140340	A	G	1482930	304	0.191	-0.0114	0.0016	4.86e-12		0.230847	5939	-0.0448135	0.0226211	0.0475863
rs868174	1	26146733	G	C	1482750	302	0.185	-0.0121	0.0017	6.72e-13		0.226806	5939	-0.0480596	0.0227131	0.0343498
rs2259849	1	26147760	A	T	1482930	304	0.19	-0.0112	0.0016	1.25e-11		0.228574	5939	-0.0478598	0.0226525	0.0346196
rs2802337	1	26147907	G	C	1482930	304	0.19	-0.0112	0.0016	1.32e-11		0.228658	5939	-0.0477403	0.0226521	0.0350703
rs61776623	1	26147999	A	G	1494680	302	0.162	-0.0119	0.0017	4.12e-12		0.183533	5939	-0.0557238	0.0247243	0.0242085
rs61776624	1	26148089	A	C	1482630	301	0.162	-0.012	0.0017	3.31e-12		0.18328	5939	-0.054215	0.0247296	0.0283571
rs2783683	1	26148138	T	C	1482690	303	0.19	-0.0112	0.0017	1.2e-11		0.228574	5939	-0.0476336	0.0226525	0.0354839
rs2802338	1	26148766	G	A	1482930	304	0.192	-0.0113	0.0016	9.08e-12		0.230847	5939	-0.0458852	0.0226009	0.0423328
rs1815518	1	26149725	C	T	1482930	304	0.189	-0.0111	0.0017	1.91e-11		0.228237	5939	-0.0491784	0.0226645	0.0300186
rs56105196	1	26151863	A	C	1488730	299	0.162	-0.0119	0.0017	7.02e-12		0.182606	5939	-0.0565028	0.0247571	0.0224721
rs144826812	1	26152356	TTAA	T	1339670	253	0.168	-0.0125	0.0018	9.58e-12		0.193888	5939	-0.0598685	0.0242362	0.0135035
rs12065916	1	26152454	G	A	1474630	298	0.172	-0.0112	0.0017	5.29e-11		0.196498	5939	-0.0573228	0.0240226	0.0170235
rs11247859	1	26152905	G	A	1474630	298	0.172	-0.0112	0.0017	6.06e-11		0.196414	5939	-0.0570474	0.0239876	0.0173973
rs1999729	1	26153409	C	T	1474760	299	0.174	-0.0118	0.0017	6.25e-12		0.201044	5939	-0.0573186	0.0238366	0.0161882
rs4075636	1	26405935	C	T	1383320	209	0.0937	-0.015	0.0024	2.14e-10		0.0405792	5939	-0.10027	0.0492945	0.0419411
rs4970483	1	26535654	C	G	1473780	297	0.303	-0.0095	0.0014	2.56e-11		0.321687	5939	-0.0487383	0.0205911	0.017935
rs1002488	1	26539431	G	A	1482570	299	0.299	-0.0089	0.0014	3.45e-10		0.31832	5939	-0.047872	0.0206555	0.0204688
rs2278979	1	26551217	G	A	1486190	299	0.297	-0.0089	0.0014	3.55e-10		0.323203	5939	-0.046594	0.0205957	0.023678
rs147266247	1	26607100	AC	A	1291880	191	0.0294	0.0577	0.0045	1.25e-37		0.0328338	5939	0.118909	0.0538631	0.0272715
rs34502618	1	26767665	A	G	1490860	299	0.15	0.0151	0.0018	3.36e-17		0.0934501	5939	-0.0695127	0.0329712	0.0350062
rs71636778	1	26778121	T	C	1461610	290	0.15	0.0141	0.0018	4.74e-15		0.0934501	5939	-0.0707557	0.0329712	0.031874
rs34928032	1	26812738	A	G	1492200	301	0.147	0.0147	0.0018	1.81e-16		0.0902509	5939	-0.0731855	0.0334847	0.0288421
rs60878021	1	26816063	T	C	1492200	301	0.149	0.0149	0.0018	4.05e-17		0.0931975	5939	-0.0663587	0.0330321	0.0445464
rs36042864	1	26820453	G	T	1492200	301	0.149	0.015	0.0018	3.39e-17		0.0931133	5939	-0.0674925	0.033042	0.0410894
rs12758993	1	26821780	T	C	1492200	301	0.147	0.0147	0.0018	2.19e-16		0.0903351	5939	-0.0731215	0.0334743	0.0289323
rs76133297	1	26827979	G	A	1492200	301	0.146	0.0148	0.0018	1.34e-16		0.0900825	5939	-0.0724263	0.033638	0.0313102
rs60314236	1	26828675	C	T	1492200	301	0.149	0.0151	0.0018	1.92e-17		0.0915137	5939	-0.0680298	0.0332326	0.0406501
rs35891177	1	26831300	G	GA	1339120	254	0.147	0.0152	0.0019	1.79e-15		0.092103	5939	-0.0670107	0.0331617	0.0433084
rs12746395	1	26841697	G	C	1492200	301	0.15	0.0148	0.0018	5.22e-17		0.0936185	5939	-0.0693003	0.0330143	0.0358082
rs71636784	1	26842709	T	G	1492200	301	0.148	0.0145	0.0018	3.5e-16		0.0927766	5939	-0.0733451	0.0331134	0.0267622
rs35650645	1	26842993	T	C	1491950	300	0.148	0.0144	0.0018	4.12e-16		0.0927766	5939	-0.0733451	0.0331134	0.0267622
rs71636785	1	26844092	T	C	1463200	293	0.15	0.0139	0.0018	5.56e-15		0.0939552	5939	-0.070245	0.0329751	0.0331513
rs6686271	1	26846958	T	C	1483160	299	0.165	0.0144	0.0017	6.05e-17		0.10953	5939	-0.0660419	0.0307511	0.0317434
rs17162315	1	26849940	T	A	1492200	301	0.15	0.0148	0.0018	5.81e-17		0.0922714	5939	-0.0698832	0.0332375	0.0355059
rs17162316	1	26851416	C	G	1492200	301	0.151	0.0147	0.0018	6.56e-17		0.0937026	5939	-0.0668479	0.0329731	0.0426269
rs12747620	1	26855770	A	G	1491950	300	0.151	0.0149	0.0018	4.12e-17		0.0936185	5939	-0.0663549	0.0329829	0.0442414
rs186042737	1	27078293	C	T	1243620	170	0.0491	0.0315	0.0034	2.34e-20		0.0509017	5939	0.101154	0.0439446	0.0213435
rs79532776	1	27631591	C	G	1367590	193	0.0574	0.0217	0.0032	1.92e-11		0.037801	5939	0.100072	0.050591	0.0479217
rs72665904	1	54262356	C	T	1485230	298	0.0518	-0.006	0.0029	0.04138		0.0368749	5939	0.102176	0.0512462	0.0461715
rs3766432	1	54264279	G	C	1485230	298	0.0522	-0.0061	0.0029	0.03726		0.03738	5939	0.102766	0.0508331	0.043214
rs66522313	1	54273798	A	G	1464550	299	0.113	-0.0065	0.0021	0.001806		0.149268	5939	0.0843832	0.0272253	0.00193887
rs72910058	1	54274217	C	T	1476600	300	0.113	-0.0063	0.0021	0.002467		0.149268	5939	0.0843832	0.0272253	0.00193887
rs3820108	1	54276332	G	A	1468800	299	0.111	-0.0065	0.0021	0.002109		0.147079	5939	0.0853762	0.0274267	0.0018527
rs880756	1	54796654	A	G	1443360	296	0.392	-0.0006	0.0013	0.6669		0.495033	5939	0.0467127	0.0194185	0.0161471
rs122283	1	54796778	G	A	1464250	301	0.221	-0.0001	0.0016	0.9639		0.262755	5939	0.0538634	0.0221466	0.0150104
rs623163	1	54797021	T	C	1483540	303	0.208	-0.0001	0.0016	0.9344		0.230089	5939	0.0529781	0.0230944	0.0217917
rs114739858	1	54913051	G	A	1395940	203	0.0284	-0.0342	0.0042	3.48e-16		0.0255935	5939	-0.146634	0.0615085	0.0171269
rs12138834	1	54945206	C	T	1484890	301	0.303	0.0092	0.0014	4.37e-11		0.366813	5939	0.0429152	0.0199372	0.0313563
rs17111474	1	55014294	C	T	1386990	286	0.319	0.0083	0.0015	2.26e-08		0.297525	5939	-0.047224	0.0210223	0.0246798
rs2495491	1	55032755	T	G	1468850	299	0.291	0.0433	0.0014	2.39e-198		0.298451	5939	0.0434389	0.0211622	0.0401046
rs7523141	1	55033125	C	T	1479520	299	0.206	0.0496	0.0016	2.42e-211		0.24297	5939	0.0702267	0.0224732	0.00177859
rs2495489	1	55033191	A	T	1469100	300	0.291	0.0428	0.0014	1.74e-196		0.29803	5939	0.0427027	0.0211747	0.0437288
rs7523242	1	55033276	C	T	1479520	299	0.202	0.0491	0.0016	4.4e-206		0.242465	5939	0.069443	0.0225039	0.00202989
rs7525649	1	55033483	C	T	1467470	298	0.209	0.0488	0.0016	1.85e-206		0.244317	5939	0.0693498	0.0224613	0.00201827
rs2479404	1	55034352	A	C	1469100	300	0.288	0.042	0.0014	3.55e-189		0.297862	5939	0.0416234	0.0211815	0.0494042
rs2182833	1	55034756	A	G	1478620	302	0.216	0.0471	0.0016	9.28e-199		0.250042	5939	0.0721787	0.0223202	0.00122159
rs10788994	1	55035303	C	T	1479520	299	0.209	0.0479	0.0016	1.1e-200		0.246169	5939	0.0652176	0.0224197	0.00362653
rs2149041	1	55036464	C	G	1479520	299	0.202	0.0474	0.0016	4.78e-188		0.236067	5939	0.0709208	0.022743	0.00181863
rs2479406	1	55036999	A	C	1476660	297	0.0899	0.008	0.0022	0.0003217		0.0704664	5939	-0.0780595	0.0375606	0.0376886
rs2495487	1	55037020	C	T	1476660	297	0.0899	0.008	0.0022	0.0003271		0.0704664	5939	-0.0738392	0.0375606	0.049314
rs2479407	1	55037023	T	C	1464610	296	0.0898	0.0081	0.0023	0.0003486		0.0704664	5939	-0.0738392	0.0375606	0.049314
rs17111503	1	55037775	A	G	1461060	296	0.267	0.0473	0.0015	1.08e-223		0.252652	5939	0.0734663	0.0222244	0.000947533
rs11206513	1	55041976	T	C	1426400	285	0.4	-0.0401	0.0014	6.02e-191		0.437532	5939	-0.0450879	0.019558	0.0211472
rs7530425	1	55045798	T	C	1430330	287	0.395	-0.0397	0.0014	9.82e-190		0.434838	5939	-0.0442333	0.0195585	0.0237231
rs11436234	1	55045950	TC	T	1278830	237	0.397	-0.0405	0.0014	3.21e-173		0.43408	5939	-0.0440095	0.0195761	0.0245681
rs499718	1	55046876	C	T	1487170	303	0.203	-0.0191	0.0016	3.51e-33		0.181765	5939	-0.0654645	0.0249497	0.00869388
rs2495478	1	55047322	G	A	1477030	299	0.0673	-0.0048	0.0026	0.06116		0.0568277	5939	-0.0848199	0.0418188	0.0425325
rs10888897	1	55047388	C	T	1442090	289	0.393	-0.0376	0.0013	1.2e-174		0.3951	5939	-0.0499681	0.0198273	0.0117299
rs534473	1	55048373	T	G	1479220	302	0.194	-0.0134	0.0016	1.46e-16		0.177303	5939	-0.0499319	0.0253881	0.0492126
rs2479412	1	55048400	C	G	1489080	300	0.0589	-0.0096	0.0027	0.000304		0.0519448	5939	-0.0930992	0.0437828	0.0334708
rs557211	1	55048542	T	G	1476240	294	0.209	-0.0193	0.0016	1.06e-32		0.18791	5939	-0.05277	0.0247153	0.0327515
rs7543163	1	55049808	T	C	1460980	293	0.387	-0.038	0.0013	3.9e-177		0.39148	5939	-0.047749	0.0198387	0.0160904
rs479832	1	55049864	T	C	1466190	297	0.206	-0.0194	0.0016	1.94e-32		0.188247	5939	-0.0551215	0.0247088	0.0256912
rs10585118	1	55049995	C	CACG	1319830	250	0.21	-0.0201	0.0017	1.1e-30		0.188195	5939	-0.0550133	0.0247113	0.0259981
rs11206514	1	55050331	A	C	1457840	291	0.391	-0.0374	0.0013	3.39e-171		0.389207	5939	-0.0448289	0.0198896	0.0242032
rs11206515	1	55050515	T	C	1460980	293	0.383	-0.0366	0.0013	6.78e-165		0.382977	5939	-0.0447911	0.0199369	0.0246627
rs10888898	1	55050835	G	A	1444610	291	0.366	-0.0379	0.0014	2.56e-169		0.348207	5939	-0.0443242	0.0203476	0.0293801
rs624612	1	55052210	C	G	1355680	279	0.418	0.025	0.0014	8.04e-72		0.317309	5939	0.082408	0.020597	6.30825e-05
rs625619	1	55052493	A	G	1380340	276	0.438	-0.0333	0.0014	1.18e-126		0.547651	5939	-0.0903148	0.0192118	2.58895e-06
rs7552350	1	55052525	C	A	1331250	252	0.146	0.0123	0.002	1.64e-09		0.142953	5939	0.06183	0.0278565	0.0264468
rs494198	1	55052855	A	C	1432620	291	0.359	-0.0453	0.0014	3.07e-236		0.346691	5939	-0.0582788	0.0202127	0.00393565
rs2479413	1	55053009	C	T	1425680	295	0.353	-0.0405	0.0014	3.51e-183		0.296599	5939	-0.0564185	0.0212113	0.00781786
rs7552841	1	55053079	C	T	1356040	281	0.345	0.0326	0.0015	7.46e-105		0.297104	5939	0.0493304	0.0210591	0.0191566
rs639750	1	55053342	T	G	1440170	295	0.342	-0.0463	0.0014	4.11e-246		0.309143	5939	-0.0550903	0.0209634	0.00859075
rs499883	1	55053501	A	G	1429390	291	0.392	-0.0475	0.0014	3.45e-264		0.318488	5939	-0.0590766	0.0206885	0.00429651
rs521662	1	55053565	T	C	1471280	298	0.325	-0.0456	0.0014	2.3e-239		0.301398	5939	-0.0547726	0.0211414	0.00957611
rs1165287	1	55054539	A	G	1453490	292	0.39	-0.0555	0.0013	0		0.467671	5939	-0.0976622	0.0192084	3.68885e-07
rs634272	1	55054592	C	T	1478130	300	0.269	-0.04	0.0014	3.77e-168		0.266796	5939	-0.0588539	0.0220375	0.00757099
rs553741	1	55054735	C	G	1452810	290	0.38	-0.0553	0.0014	0		0.459168	5939	-0.0932161	0.0192015	1.20617e-06
rs150119739	1	55055265	G	A	1402440	213	0.0404	0.0701	0.0035	1.59e-87		0.0194477	5939	0.191445	0.0699249	0.00618392
rs693668	1	55055436	A	G	1468520	299	0.373	-0.0564	0.0013	0		0.45538	5939	-0.0902773	0.0192409	2.70617e-06
rs12136600	1	55055522	C	T	1483950	302	0.0899	-0.0578	0.0023	1.08e-141		0.0879778	5939	-0.082307	0.0343608	0.0166035
rs471705	1	55055569	G	T	1466760	296	0.392	-0.0539	0.0013	0		0.475753	5939	-0.0913129	0.0191995	1.97474e-06
rs472495	1	55055640	T	G	1456220	297	0.373	-0.0562	0.0013	0		0.45538	5939	-0.0902773	0.0192409	2.70617e-06
rs483462	1	55059727	A	G	1477420	302	0.308	-0.0164	0.0014	3.12e-32		0.34164	5939	-0.0704641	0.0200961	0.00045428
rs597387	1	55065463	C	T	1492120	303	0.204	-0.0208	0.0016	3.74e-40		0.110877	5939	-0.0627515	0.0308155	0.0417143
rs1165285	1	55090755	A	T	1463540	295	0.396	-0.0326	0.0013	1.14e-131		0.444519	5939	-0.0856864	0.0194075	1.00951e-05
rs667353	1	55091867	C	T	1459960	296	0.395	-0.0321	0.0013	3.32e-128		0.440899	5939	-0.0842208	0.0194166	1.44069e-05
rs12031153	1	55135666	G	A	1463200	288	0.0729	0.0305	0.0029	3.56e-25		0.0616265	5939	0.0972536	0.0406696	0.0167885
rs1165226	1	55142332	T	C	1483540	303	0.4	-0.033	0.0013	3.53e-138		0.449469	5939	-0.0877157	0.0193645	5.90654e-06
rs12138592	1	55158084	G	A	1455930	286	0.0747	0.0071	0.0027	0.008485		0.0185216	5939	0.164616	0.0721424	0.0224996
rs6663252	1	55164478	T	C	1494980	305	0.134	-0.0544	0.0018	5.62e-195		0.288011	5939	-0.0639359	0.0211728	0.00253004
rs1759499	1	55166109	T	G	1341480	258	0.403	-0.0332	0.0014	4.81e-124		0.451828	5939	-0.0866549	0.0193281	7.34726e-06
rs6676563	1	55187310	T	G	1477660	297	0.399	-0.0331	0.0013	1.69e-137		0.447954	5939	-0.083122	0.0194081	1.8452e-05
rs287227	1	55190402	G	T	1482930	304	0.136	-0.0555	0.0019	2.23e-197		0.287085	5939	-0.064227	0.0211825	0.00242876
rs140359721	1	55192151	A	ATATT	1260710	242	0.478	-0.0293	0.0015	7.91e-86		0.50985	5939	-0.0627254	0.0192659	0.00113083
rs287230	1	55194619	G	C	1491840	303	0.136	-0.0557	0.0018	2.6e-199		0.286664	5939	-0.0649534	0.0211961	0.00218103
rs7536204	1	55200804	A	C	1462190	295	0.398	-0.033	0.0013	6.17e-135		0.446362	5939	-0.0847526	0.0194113	1.26464e-05
rs10888901	1	55208912	G	C	1346100	280	0.293	0.0306	0.0016	3e-79		0.295673	5939	0.0619959	0.0212866	0.00358619
rs6669991	1	55213327	G	A	1442250	295	0.401	-0.0335	0.0013	2.86e-139		0.42103	5939	-0.0880301	0.0195627	6.79872e-06
rs74955119	1	55230627	A	C	1402890	211	0.039	0.0294	0.0037	1.79e-15		0.0481563	5939	0.113478	0.0453275	0.0122967
rs139625781	1	55237954	G	A	1405720	212	0.035	0.0365	0.0039	6.79e-21		0.0477353	5939	0.0992811	0.0454929	0.0290841
rs6703881	1	55238315	C	T	1478810	272	0.16	-0.0239	0.0017	1.09e-42		0.0882303	5939	-0.068906	0.0340817	0.0431978
rs3862240	1	55240501	G	A	1461270	296	0.284	-0.0091	0.0014	1.85e-10		0.292726	5939	-0.0637449	0.021144	0.00257146
rs11206530	1	55241800	G	A	1483170	299	0.397	-0.0309	0.0013	1.77e-124		0.409917	5939	-0.079717	0.0195648	4.61102e-05
rs6677336	1	55242181	A	G	1480560	298	0.396	-0.0308	0.0013	4.38e-123		0.408739	5939	-0.0791258	0.0195683	5.26432e-05
rs6677343	1	55242200	A	G	1475930	298	0.322	-0.0127	0.0014	2.18e-20		0.304849	5939	-0.0670202	0.020973	0.00139566
rs199775702	1	55242245	C	T	1331500	258	0.0735	-0.0201	0.0025	2.13e-15		0.159956	5939	-0.0689431	0.026211	0.00853069
rs6656511	1	55242617	G	C	1475930	298	0.323	-0.0126	0.0014	4.36e-20		0.304681	5939	-0.0670853	0.0209874	0.00139124
rs12063029	1	55243065	G	A	1475680	297	0.323	-0.0126	0.0014	3.44e-20		0.304648	5939	-0.0666307	0.0209799	0.00149356
rs7538000	1	55244327	G	C	1494980	305	0.0704	-0.0198	0.0024	2.04e-16		0.156592	5939	-0.0713056	0.0264504	0.00702139
rs2047422	1	55246294	G	A	1480280	298	0.384	-0.0241	0.0013	1.15e-77		0.397626	5939	-0.080888	0.0197244	4.11539e-05
rs11206534	1	55246407	A	G	1494740	304	0.0733	-0.0195	0.0024	1.49e-16		0.165011	5939	-0.0588796	0.0259195	0.0231086
rs11206535	1	55246588	T	C	1494980	305	0.0732	-0.0192	0.0024	3.68e-16		0.165516	5939	-0.0608637	0.025904	0.0187944
rs11206536	1	55246662	T	C	1491840	303	0.0732	-0.0192	0.0024	4.87e-16		0.165095	5939	-0.0595171	0.0259169	0.0216497
rs11206537	1	55246685	T	C	1494980	305	0.0732	-0.0192	0.0024	4.17e-16		0.165011	5939	-0.0602421	0.0259195	0.0201148
rs4927206	1	55247421	G	A	1482930	304	0.156	-0.0447	0.0017	2.58e-150		0.265701	5939	-0.0674886	0.0217854	0.00194908
rs4927207	1	55247955	G	A	1491840	303	0.156	-0.045	0.0017	6.77e-153		0.264944	5939	-0.0666996	0.0217919	0.00220785
rs7511855	1	55248288	T	C	1482930	298	0.38	-0.0283	0.0013	2.76e-104		0.402172	5939	-0.077918	0.0197123	7.72546e-05
rs7536300	1	55248542	A	G	1471120	298	0.383	-0.0285	0.0013	1.08e-104		0.404529	5939	-0.0793863	0.0197095	5.62988e-05
rs11206538	1	55249739	T	C	1447970	297	0.379	-0.028	0.0013	3.09e-100		0.400404	5939	-0.0753336	0.0197233	0.000133712
rs12029058	1	55251601	A	G	1482930	304	0.172	-0.0355	0.0016	7.84e-103		0.288011	5939	-0.0537909	0.0212311	0.01129
rs4927209	1	55252794	A	G	1494980	305	0.172	-0.0356	0.0016	1.72e-104		0.288011	5939	-0.0522062	0.0212394	0.0139719
rs12239399	1	55253369	A	T	1494740	304	0.172	-0.0355	0.0016	4.84e-104		0.288011	5939	-0.0522062	0.0212394	0.0139719
rs7551981	1	55253493	T	G	1454050	300	0.389	-0.0396	0.0013	1e-199		0.414885	5939	-0.0659151	0.0197249	0.000832595
rs145579536	1	55254174	C	CAT	500998	14	0.166	-0.0385	0.003	2.13e-37		0.284223	5939	-0.0589638	0.0213385	0.00572279
rs59613675	1	55254664	A	G	1486750	304	0.169	-0.0372	0.0017	2.33e-112		0.28296	5939	-0.0539111	0.0213896	0.0117209
rs4927210	1	55255404	A	T	1486750	304	0.17	-0.0372	0.0017	1.13e-111		0.28397	5939	-0.0597392	0.0213538	0.00514846
rs4927212	1	55256731	G	A	1486750	304	0.184	-0.0303	0.0016	4.32e-78		0.284728	5939	-0.0538336	0.0213505	0.0116883
rs10888907	1	55258144	A	G	1434010	293	0.413	-0.0363	0.0013	3.9e-165		0.417747	5939	-0.0661793	0.0196735	0.000768539
rs6661652	1	55311026	C	A	1491840	303	0.304	-0.0024	0.0014	0.09117		0.341219	5939	-0.0415529	0.0204386	0.0420467
rs77943492	1	55329218	T	C	1482930	304	0.0391	-0.0178	0.0033	7.37e-08		0.0102711	5939	-0.228029	0.0970458	0.0187882
rs17111956	1	55329329	T	C	1494980	305	0.0393	-0.0178	0.0033	5.76e-08		0.0102711	5939	-0.228029	0.0970458	0.0187882
rs78490408	1	55329911	C	G	1494740	304	0.0397	-0.0185	0.0033	1.62e-08		0.0114497	5939	-0.215096	0.0921024	0.0195226
rs61035485	1	55330616	T	C	1494980	305	0.04	-0.018	0.0033	3.52e-08		0.0114497	5939	-0.215096	0.0921024	0.0195226
rs17111966	1	55333419	G	C	1494980	305	0.0391	-0.0171	0.0033	1.61e-07		0.0114497	5939	-0.190753	0.0921024	0.0383494
rs80164889	1	55334126	C	G	1494740	304	0.0381	-0.0183	0.0033	3.54e-08		0.010692	5939	-0.186787	0.0951874	0.0497272
rs74433048	1	55334637	G	T	1494980	305	0.038	-0.0181	0.0033	4.56e-08		0.010692	5939	-0.186787	0.0951874	0.0497272
rs77463632	1	55335156	A	G	1482930	304	0.0377	-0.0181	0.0033	5.85e-08		0.0106078	5939	-0.195859	0.0955503	0.0403835
rs207191	1	55355599	C	T	1494640	303	0.0327	-0.0122	0.0036	0.000659		0.0120391	5939	-0.210094	0.0880591	0.0170407
rs2649629	1	55487617	G	A	1492090	304	0.111	-0.0078	0.002	0.0001157		0.197676	5939	0.0504239	0.0241881	0.0371005
rs35847721	1	55562800	G	A	1363720	267	0.158	-0.0082	0.0019	1.14e-05		0.26688	5939	0.0497154	0.0220659	0.0242566
rs142629567	1	61219868	C	G	1462240	272	0.0685	-0.017	0.0025	1.77e-11		0.0120391	5939	0.192991	0.0874683	0.0273552
rs59708846	1	61221979	G	A	1464950	276	0.0719	-0.0169	0.0025	6.13e-12		0.0167537	5939	0.16145	0.0741099	0.0293674
rs74090327	1	61223443	A	T	1464950	276	0.0718	-0.0169	0.0025	5.84e-12		0.0167537	5939	0.16145	0.0741099	0.0293674
rs138044070	1	61225451	A	G	1464700	275	0.0718	-0.0169	0.0025	5.47e-12		0.0168379	5939	0.167741	0.0739445	0.0233007
rs17121833	1	61226983	T	C	1452900	275	0.0718	-0.017	0.0025	5.32e-12		0.0167537	5939	0.159507	0.0741099	0.0313733
rs17121835	1	61227960	A	G	1466550	278	0.0718	-0.017	0.0025	4.54e-12		0.0167537	5939	0.159507	0.0741099	0.0313733
rs61593957	1	61229485	T	C	1464700	275	0.0718	-0.0169	0.0025	6.49e-12		0.0166751	5939	0.148704	0.0742768	0.0452822
rs17121841	1	61229780	A	G	1452900	275	0.0718	-0.017	0.0025	6.15e-12		0.0166723	5939	0.148784	0.0742766	0.0451661
rs74086705	1	61254031	A	G	1465830	277	0.0653	-0.0175	0.0026	2e-11		0.0138094	5939	0.184811	0.0821688	0.0245021
rs116316096	1	62420924	G	A	1411540	213	0.0278	-0.029	0.0043	9.55e-12		0.0152383	5939	-0.158548	0.0789687	0.0446723
rs60500353	1	62433313	C	T	1489530	302	0.162	-0.0234	0.0018	2.68e-39		0.233457	5939	-0.0457956	0.0226912	0.0435694
rs626787	1	62435572	C	G	1482560	302	0.358	-0.041	0.0014	1.01e-197		0.299124	5939	-0.0632086	0.021379	0.00311075
rs631106	1	62436136	C	A	1482320	301	0.359	-0.0409	0.0014	1.42e-197		0.298535	5939	-0.0642504	0.0214074	0.00268808
rs646179	1	62437203	G	A	1453960	297	0.4	0.0231	0.0014	3.4e-64		0.464893	5939	0.0638386	0.0193888	0.000992857
rs9436221	1	62437688	T	C	1482560	302	0.351	-0.0408	0.0014	3.29e-193		0.297946	5939	-0.0645906	0.0213674	0.00250399
rs9436222	1	62437692	C	G	1482560	302	0.351	-0.0408	0.0014	1.21e-193		0.297693	5939	-0.0646103	0.0213735	0.00250349
rs9436223	1	62437876	C	T	1482320	301	0.359	-0.0408	0.0014	7.97e-198		0.297525	5939	-0.0629743	0.0213804	0.00322511
rs12029068	1	62438624	C	T	1482560	302	0.358	-0.0408	0.0014	6.95e-198		0.287085	5939	-0.0699965	0.0216105	0.00119945
rs9436661	1	62438904	T	G	1482320	301	0.359	-0.0409	0.0014	2.41e-198		0.287506	5939	-0.0687368	0.0215961	0.00145842
rs11588261	1	62439265	G	A	1488050	303	0.359	-0.0408	0.0014	2.13e-198		0.291126	5939	-0.0690199	0.0214169	0.00126994
rs10493322	1	62440222	C	T	1487810	302	0.332	-0.0413	0.0014	1.88e-200		0.257619	5939	-0.0762632	0.0223366	0.000639529
rs638305	1	62440866	G	T	1487810	302	0.359	-0.0408	0.0014	1.94e-199		0.287254	5939	-0.0698183	0.0216118	0.00123545
rs637723	1	62441057	C	T	1487810	302	0.359	-0.0408	0.0014	1.23e-199		0.28717	5939	-0.0702495	0.0216111	0.00115155
rs642845	1	62442564	T	C	1488050	303	0.359	-0.0407	0.0014	1e-198		0.287422	5939	-0.0707039	0.0216043	0.00106532
rs641540	1	62442867	A	G	1488050	303	0.359	-0.0407	0.0014	4.56e-199		0.287422	5939	-0.0707039	0.0216043	0.00106532
rs598253	1	62445670	T	C	1487810	302	0.359	-0.0406	0.0013	3.33e-199		0.287506	5939	-0.0697767	0.0215961	0.00123365
rs11207969	1	62446080	A	G	1488050	303	0.35	-0.0397	0.0013	8.7e-191		0.277151	5939	-0.0616791	0.0217929	0.00465122
rs659656	1	62446449	C	G	1487810	302	0.358	-0.0406	0.0013	5.27e-199		0.287254	5939	-0.0698034	0.021603	0.00123273
rs10158897	1	62447248	C	T	1488050	303	0.332	-0.0411	0.0014	3.08e-200		0.258461	5939	-0.076117	0.0223187	0.000648538
rs783291	1	62449307	G	A	1492370	304	0.358	-0.0402	0.0013	5.69e-197		0.277825	5939	-0.0668347	0.0217517	0.00212191
rs11207970	1	62449802	C	T	1492370	304	0.336	-0.0402	0.0014	2.95e-194		0.252568	5939	-0.066392	0.0224483	0.003101
rs583609	1	62451125	T	C	1492370	304	0.358	-0.0401	0.0013	1.1e-196		0.278161	5939	-0.0663749	0.0217268	0.00225076
rs597470	1	62452125	T	G	1492370	304	0.36	-0.0401	0.0013	1.05e-196		0.291884	5939	-0.0689563	0.021389	0.00126451
rs597078	1	62452186	G	A	1492370	304	0.359	-0.0401	0.0013	3.39e-197		0.290032	5939	-0.0733327	0.0214854	0.000642191
rs597076	1	62452194	T	A	1492370	304	0.358	-0.0401	0.0013	6.51e-198		0.287422	5939	-0.0708296	0.0216043	0.00104361
rs630144	1	62453193	A	G	1492370	304	0.358	-0.0401	0.0013	6.2e-198		0.286833	5939	-0.0713126	0.0216173	0.000970769
rs636523	1	62454337	A	G	1492120	303	0.341	-0.0411	0.0013	1.13e-205		0.267133	5939	-0.0850376	0.0221424	0.000122789
rs636497	1	62454358	A	G	1492370	304	0.358	-0.04	0.0013	1.73e-197		0.286917	5939	-0.0715024	0.0216092	0.000936648
rs624660	1	62454717	C	A	1463370	296	0.36	-0.0399	0.0013	5.53e-193		0.286184	5939	-0.0739657	0.0216079	0.000619128
rs634341	1	62455751	T	C	1480070	302	0.358	-0.0398	0.0013	3.48e-195		0.287506	5939	-0.0703976	0.0216049	0.00112041
rs3913007	1	62455915	T	C	1492120	303	0.332	-0.0406	0.0013	1.88e-199		0.257956	5939	-0.0761324	0.0223275	0.000650079
rs4350231	1	62456989	G	A	1480320	303	0.336	-0.0398	0.0013	8.51e-192		0.26065	5939	-0.0742914	0.0222269	0.000830564
rs9988450	1	62458777	C	T	1492370	304	0.35	-0.0389	0.0013	1.08e-188		0.277067	5939	-0.0626182	0.0218014	0.00407614
rs1305520	1	62460386	T	A	1490120	299	0.362	-0.0389	0.0013	3.48e-190		0.288938	5939	-0.069434	0.0215374	0.00126466
rs7547965	1	62460700	A	G	1492370	304	0.355	-0.0386	0.0013	8.99e-188		0.280855	5939	-0.0628664	0.02169	0.0037507
rs1167996	1	62462126	G	T	1478320	299	0.359	-0.0394	0.0013	1.21e-192		0.289948	5939	-0.0730897	0.0214847	0.000669102
rs998403	1	62462878	G	A	1494740	304	0.336	-0.0398	0.0013	2.71e-195		0.261997	5939	-0.0703955	0.02224	0.00154944
rs11356503	1	62463707	TA	T	1349990	260	0.324	-0.0406	0.0014	3.77e-173		0.258589	5939	-0.0741568	0.0223008	0.000883216
rs1177541	1	62464221	A	G	1490620	301	0.362	-0.0386	0.0013	2.72e-189		0.290032	5939	-0.0689841	0.0215115	0.00134196
rs77083979	1	62464435	G	A	1363720	267	0.136	-0.0308	0.002	9.91e-55		0.139923	5939	-0.0774215	0.0280439	0.00576726
rs11207972	1	62464553	A	G	1493230	302	0.362	-0.0386	0.0013	7.64e-190		0.289864	5939	-0.0689535	0.0215188	0.00135371
rs1167998	1	62465961	A	C	1490080	300	0.362	-0.0386	0.0013	2.5e-189		0.289779	5939	-0.0692136	0.0215268	0.0013034
rs77907749	1	62466449	C	T	1482930	304	0.134	-0.03	0.0019	7.85e-58		0.140175	5939	-0.0780791	0.0280504	0.00537712
rs1168001	1	62468087	A	G	1492980	301	0.362	-0.0385	0.0013	9.15e-189		0.292221	5939	-0.0719608	0.021409	0.000775933
rs1168002	1	62468637	G	A	1490360	300	0.363	-0.0386	0.0013	3.76e-188		0.294578	5939	-0.0675511	0.0213189	0.00153178
rs1168003	1	62469175	A	G	1490360	300	0.362	-0.0386	0.0013	1.94e-189		0.28919	5939	-0.0702532	0.0215307	0.00110266
rs12043877	1	62469328	C	T	1494980	305	0.134	-0.0303	0.0019	2.33e-59		0.140259	5939	-0.0779067	0.0280462	0.00547282
rs1007205	1	62471241	C	T	1478320	299	0.358	-0.0393	0.0013	1.99e-193		0.286159	5939	-0.0706115	0.0216122	0.00108613
rs10889330	1	62473795	G	C	1494980	305	0.353	-0.038	0.0013	3.33e-183		0.279003	5939	-0.0611044	0.021714	0.00489207
rs1979722	1	62474426	G	A	1494980	305	0.332	-0.0403	0.0013	3.63e-199		0.25703	5939	-0.0766475	0.0223356	0.000599963
rs11442941	1	62474595	TG	T	1337120	253	0.361	-0.0394	0.0014	4.73e-174		0.285991	5939	-0.0717625	0.0216109	0.000898049
rs10889331	1	62477336	T	G	1478320	299	0.362	-0.0386	0.0013	1.59e-187		0.28919	5939	-0.0703082	0.0215307	0.00109277
rs1168009	1	62478283	A	G	1478320	299	0.362	-0.0387	0.0013	5.22e-188		0.28919	5939	-0.069886	0.0215307	0.00117089
rs1168010	1	62478308	A	G	1478320	299	0.362	-0.0387	0.0013	5.56e-188		0.289274	5939	-0.0700755	0.0215314	0.00113563
rs1183260	1	62479747	G	A	1461370	292	0.36	-0.0394	0.0013	9.01e-192		0.286075	5939	-0.0714873	0.0216115	0.000940213
rs6587976	1	62479960	C	T	1494980	305	0.35	-0.0387	0.0013	3.5e-189		0.276898	5939	-0.0631183	0.0217914	0.00377375
rs11207974	1	62484289	T	C	1482930	304	0.35	-0.0387	0.0013	3.79e-187		0.277572	5939	-0.0631179	0.0217863	0.00376581
rs10889332	1	62485187	C	T	1480070	302	0.349	-0.0387	0.0013	1.13e-186		0.276898	5939	-0.0631183	0.0217914	0.00377375
rs2489835	1	62489300	C	T	1490360	300	0.358	-0.0395	0.0013	2.04e-196		0.286749	5939	-0.0701469	0.0216079	0.0011689
rs1690761	1	62490191	T	C	1490360	300	0.358	-0.0395	0.0013	3.08e-196		0.286664	5939	-0.0703816	0.0216072	0.0011247
rs10889333	1	62491359	G	A	1477420	302	0.332	-0.0405	0.0013	2.22e-198		0.257788	5939	-0.073563	0.0223272	0.000985
rs10889334	1	62491528	C	G	1492120	303	0.335	-0.0407	0.0013	5.5e-203		0.259724	5939	-0.0753345	0.0222826	0.000722568
rs10789112	1	62492087	T	C	1492120	303	0.335	-0.0407	0.0013	2.19e-203		0.259135	5939	-0.0754151	0.022291	0.000716429
rs1183851	1	62492987	T	C	1459930	296	0.411	0.0236	0.0013	2.29e-70		0.486022	5939	0.0685252	0.0193645	0.000402109
rs10889335	1	62494430	A	G	1492370	304	0.342	-0.0398	0.0013	5.9e-194		0.273868	5939	-0.0705434	0.0217389	0.00117437
rs1168040	1	62494904	C	T	1480560	298	0.344	-0.0378	0.0013	4.88e-173		0.284187	5939	-0.065286	0.0215987	0.00250547
rs1168036	1	62497063	G	A	1490360	300	0.357	-0.0393	0.0013	1.66e-194		0.285967	5939	-0.0687059	0.0215863	0.00145834
rs1002687	1	62498066	A	G	1490360	300	0.362	-0.0386	0.0013	1.09e-188		0.288517	5939	-0.0681549	0.0215166	0.00153726
rs1168034	1	62498243	C	G	1490360	300	0.362	-0.0386	0.0013	9.77e-188		0.291716	5939	-0.0693884	0.0214047	0.00118803
rs35529421	1	62499950	T	A	1324910	257	0.341	-0.0398	0.0014	1.27e-170		0.262382	5939	-0.0736538	0.0222255	0.000919918
rs1168032	1	62502076	G	A	1490360	300	0.361	-0.0387	0.0013	3.07e-189		0.288264	5939	-0.0678369	0.0215407	0.00163696
rs1168031	1	62502316	T	C	1490360	300	0.361	-0.0387	0.0013	3.42e-189		0.289106	5939	-0.0675305	0.02153	0.00170934
rs1168030	1	62502820	T	C	1490360	300	0.361	-0.0387	0.0013	4.37e-189		0.289744	5939	-0.0669075	0.0215189	0.00187564
rs1168029	1	62503731	A	G	1490360	300	0.362	-0.0386	0.0013	7.56e-188		0.292305	5939	-0.0694046	0.0214097	0.00118806
rs1168028	1	62503760	A	G	1490360	300	0.361	-0.0386	0.0013	5.77e-189		0.289695	5939	-0.0664369	0.0215261	0.00202636
rs1168027	1	62504513	C	T	1490120	299	0.357	-0.0394	0.0013	7.06e-195		0.286749	5939	-0.0675267	0.0216079	0.00177746
rs1168026	1	62505325	C	T	1490360	300	0.361	-0.0386	0.0013	8.06e-189		0.288374	5939	-0.0685686	0.0215371	0.00145386
rs12027778	1	62507642	C	G	1494980	305	0.13	-0.0305	0.0019	2.14e-58		0.136218	5939	-0.0671982	0.0284345	0.0181148
rs1184865	1	62508124	G	A	1490360	300	0.362	-0.0386	0.0013	3.51e-188		0.291828	5939	-0.068565	0.0214098	0.00136238
rs1168042	1	62508479	T	A	1490360	300	0.357	-0.0393	0.0013	1.13e-194		0.286184	5939	-0.06971	0.0215902	0.00124323
rs11207976	1	62511080	G	A	1492120	303	0.351	-0.0387	0.0013	6.17e-189		0.279003	5939	-0.0625689	0.0217409	0.00400288
rs11207977	1	62511636	C	T	1492370	304	0.33	-0.04	0.0013	5.7e-196		0.254596	5939	-0.0750005	0.0223836	0.000806104
rs1690755	1	62514490	G	A	1492370	304	0.361	-0.0387	0.0013	3.53e-190		0.290208	5939	-0.0718517	0.021471	0.000818519
rs10889336	1	62514739	T	C	1489150	303	0.338	-0.0398	0.0013	9.55e-196		0.262346	5939	-0.0771963	0.0221716	0.000498121
rs10889337	1	62514936	G	A	1489470	303	0.355	-0.038	0.0013	7.37e-183		0.281529	5939	-0.0615624	0.0216589	0.00447808
rs11207979	1	62517323	G	A	1492370	304	0.353	-0.0391	0.0013	4.64e-193		0.283549	5939	-0.0575898	0.0216461	0.00780214
rs1168046	1	62518022	C	A	1492370	304	0.357	-0.0393	0.0013	1.16e-194		0.286496	5939	-0.0674346	0.0216059	0.00180168
rs1168047	1	62518080	T	C	1491550	303	0.357	-0.0393	0.0013	1.13e-194		0.287254	5939	-0.067206	0.021603	0.00186479
rs10889338	1	62519226	C	T	1480070	302	0.334	-0.0401	0.0013	2.43e-197		0.258685	5939	-0.0760609	0.0222912	0.000644539
rs148513064	1	62520475	AG	A	1315040	250	0.355	-0.0384	0.0014	1.07e-161		0.279675	5939	-0.0652274	0.0217819	0.0027483
rs145329819	1	62520486	C	CAT	1336880	252	0.361	-0.0391	0.0014	1.98e-171		0.28919	5939	-0.0706217	0.0214872	0.00101375
rs1168050	1	62521284	T	C	1490360	300	0.357	-0.0392	0.0013	2.12e-194		0.286496	5939	-0.067891	0.0216059	0.00167659
rs1690766	1	62521618	C	T	1490360	300	0.358	-0.0392	0.0013	2.07e-193		0.28919	5939	-0.0705259	0.0214959	0.00103477
rs1781195	1	62523301	C	T	1490360	300	0.357	-0.0392	0.0013	2.6e-194		0.286713	5939	-0.0673975	0.0215735	0.00178355
rs1627591	1	62524136	T	C	1490360	300	0.357	-0.0392	0.0013	3.15e-194		0.286496	5939	-0.067891	0.0216059	0.00167659
rs11577840	1	62525698	C	T	1490360	300	0.358	-0.0392	0.0013	1.9e-193		0.28919	5939	-0.0706217	0.0214872	0.00101375
rs12062275	1	62526234	C	T	1490360	300	0.357	-0.0392	0.0013	2.6e-194		0.286496	5939	-0.067891	0.0216059	0.00167659
rs11207980	1	62527078	T	C	1494980	305	0.334	-0.0402	0.0013	4.12e-200		0.259976	5939	-0.0742909	0.0222542	0.000842959
rs4915838	1	62527397	A	G	1350030	259	0.362	-0.0386	0.0014	3.39e-168		0.289611	5939	-0.0662879	0.0215254	0.00207335
rs12403207	1	62527949	C	T	1490360	300	0.358	-0.0391	0.0013	2.38e-193		0.288853	5939	-0.0718028	0.0215019	0.000839668
rs12039115	1	62529592	C	T	1494980	305	0.133	-0.0303	0.0019	3.65e-59		0.138744	5939	-0.0745799	0.0282209	0.00822432
rs1168015	1	62530375	G	C	1490360	300	0.357	-0.0392	0.0013	2.1e-194		0.286159	5939	-0.0681153	0.021621	0.00163033
rs13375691	1	62530702	C	T	1480500	300	0.0823	-0.0307	0.0024	9.79e-39		0.0989224	5939	-0.0734624	0.0327235	0.024772
rs1168013	1	62531167	G	C	1478320	299	0.357	-0.0391	0.0013	4.06e-192		0.28658	5939	-0.0657321	0.0216066	0.00234833
rs35664253	1	62532065	CAG	C	1343800	257	0.354	-0.0383	0.0014	1.22e-165		0.278245	5939	-0.0617579	0.0217453	0.00451043
rs4915840	1	62533924	G	C	1490360	300	0.358	-0.0392	0.0013	5.21e-194		0.286833	5939	-0.0680778	0.0216085	0.00162986
rs61393465	1	62535060	GC	G	1343800	257	0.339	-0.0397	0.0014	2.6e-173		0.26225	5939	-0.0699008	0.0222311	0.00166497
rs1168018	1	62535449	C	A	1490360	300	0.356	-0.0389	0.0013	3.46e-191		0.281529	5939	-0.0697949	0.0217572	0.0013371
rs1168017	1	62536880	G	A	1490360	300	0.357	-0.0392	0.0013	3.48e-194		0.286159	5939	-0.0676582	0.021621	0.00175234
rs56115463	1	62540080	C	A	1494980	305	0.133	-0.0302	0.0019	7.86e-59		0.139502	5939	-0.0738484	0.0280845	0.0085508
rs7548877	1	62540279	C	T	1490360	300	0.357	-0.0392	0.0013	3.79e-194		0.286664	5939	-0.0665746	0.0215984	0.00205349
rs11207981	1	62540416	A	C	1490360	300	0.358	-0.0391	0.0013	3.93e-193		0.289106	5939	-0.0702828	0.0214865	0.00107162
rs1168023	1	62540924	T	A	1490360	300	0.357	-0.0392	0.0013	3.6e-194		0.286243	5939	-0.0682323	0.0216128	0.00159384
rs11207982	1	62541511	C	T	1492370	304	0.338	-0.0397	0.0013	3.95e-196		0.26225	5939	-0.0686687	0.0222407	0.00201832
rs1184547	1	62541557	A	G	1490360	300	0.357	-0.0392	0.0013	4.85e-194		0.286243	5939	-0.0672304	0.0216216	0.00187466
rs1168022	1	62542050	T	A	1490360	300	0.357	-0.0392	0.0013	2.65e-194		0.286412	5939	-0.067063	0.0216053	0.00190916
rs1168020	1	62544285	T	C	1490360	300	0.357	-0.0392	0.0013	4.85e-194		0.287485	5939	-0.0664766	0.0215628	0.00204971
rs1179765	1	62544439	C	G	1490360	300	0.358	-0.0391	0.0013	8.11e-193		0.291301	5939	-0.0663964	0.0213914	0.00190996
rs12074528	1	62545200	C	T	1490360	300	0.357	-0.0392	0.0013	1.1e-193		0.286243	5939	-0.0676496	0.0216128	0.00174765
rs10889339	1	62546385	G	A	1490360	300	0.357	-0.0393	0.0013	9.12e-195		0.286039	5939	-0.0679897	0.0216212	0.00166321
rs10889340	1	62546400	C	A	1490120	299	0.358	-0.0392	0.0013	5.24e-194		0.287976	5939	-0.0680749	0.0215395	0.00157517
rs11207983	1	62546436	T	C	1489250	299	0.357	-0.0393	0.0013	2.07e-194		0.286039	5939	-0.0679897	0.0216212	0.00166321
rs2029763	1	62547463	A	G	1492120	303	0.334	-0.0402	0.0013	8.5e-200		0.258714	5939	-0.0752541	0.0222901	0.000735151
rs11207984	1	62547725	T	C	1490360	300	0.358	-0.0392	0.0013	6.84e-194		0.286689	5939	-0.0678722	0.0215941	0.00167173
rs11207985	1	62548115	G	A	1490360	300	0.357	-0.0392	0.0013	9.66e-194		0.286761	5939	-0.0686354	0.0215837	0.00147292
rs11207986	1	62552499	C	T	1490620	301	0.358	-0.039	0.0013	1.99e-192		0.288938	5939	-0.0703523	0.0215025	0.00106861
rs10889342	1	62553181	C	T	1324910	257	0.331	-0.0396	0.0014	2.02e-167		0.256065	5939	-0.0725578	0.0223086	0.00114412
rs7519785	1	62554248	A	G	1490620	301	0.358	-0.039	0.0013	2.19e-192		0.289274	5939	-0.0699844	0.0214792	0.00112108
rs10159255	1	62555145	C	A	1492370	304	0.338	-0.0397	0.0013	5.15e-196		0.26267	5939	-0.0681987	0.0222419	0.0021678
rs2131925	1	62560271	T	G	1490360	300	0.359	-0.039	0.0013	7.7e-192		0.289527	5939	-0.0720271	0.021464	0.000791588
rs2131926	1	62560340	T	C	1490370	300	0.358	-0.039	0.0013	1.15e-192		0.288769	5939	-0.0710781	0.0215012	0.000947136
rs10889343	1	62560758	G	T	1490620	301	0.358	-0.039	0.0013	2.19e-192		0.288853	5939	-0.0710088	0.0215019	0.000958446
rs4329540	1	62561353	T	C	1490370	300	0.358	-0.039	0.0013	2.18e-192		0.288902	5939	-0.0703189	0.0214946	0.00106993
rs4915621	1	62563762	G	A	1490620	301	0.358	-0.039	0.0013	7.18e-192		0.288769	5939	-0.0712745	0.0214925	0.000912343
rs12025714	1	62565940	C	A	1494980	305	0.133	-0.03	0.0019	2.04e-58		0.139165	5939	-0.0742599	0.0281211	0.00827293
rs6693353	1	62565945	C	A	1490620	301	0.358	-0.039	0.0013	2.42e-192		0.288685	5939	-0.0709293	0.0215005	0.000970445
rs10889344	1	62568270	C	T	1490370	300	0.358	-0.039	0.0013	2.6e-192		0.290032	5939	-0.068317	0.0214336	0.00143568
rs7555577	1	62568692	C	A	1490360	300	0.35	-0.039	0.0013	2.86e-190		0.278498	5939	-0.0666396	0.0216397	0.00207346
rs10789115	1	62570458	G	A	1492370	304	0.351	-0.0385	0.0013	3.45e-187		0.277993	5939	-0.0628333	0.0217617	0.00388526
rs12116574	1	62572166	C	T	1463370	296	0.336	-0.04	0.0013	2.81e-195		0.259135	5939	-0.0751644	0.0222716	0.000738437
rs6696502	1	62573862	T	C	1490360	300	0.358	-0.039	0.0013	4.36e-192		0.289106	5939	-0.0708534	0.0214865	0.000975246
rs12038768	1	62575057	G	T	1492370	304	0.334	-0.0401	0.0013	2.16e-199		0.258798	5939	-0.0773221	0.0222903	0.000522645
rs11207990	1	62575415	C	T	1490360	300	0.358	-0.039	0.0013	4.04e-192		0.289358	5939	-0.0717057	0.0214799	0.000843032
rs11207992	1	62576129	T	G	1491250	303	0.334	-0.0401	0.0013	2.93e-199		0.259471	5939	-0.0756656	0.0222627	0.000676923
rs1472257	1	62576455	G	A	1490120	299	0.358	-0.039	0.0013	3.2e-192		0.289022	5939	-0.0719313	0.0214945	0.000818412
rs10789116	1	62577067	A	G	1492370	304	0.334	-0.0401	0.0013	1.57e-199		0.258377	5939	-0.0765329	0.0222991	0.00059892
rs1748201	1	62579835	C	A	1490620	301	0.358	-0.0389	0.0013	7.38e-192		0.288938	5939	-0.0711947	0.0214852	0.000920826
rs1748200	1	62580368	C	T	1490360	300	0.358	-0.0389	0.0013	2.2e-191		0.290333	5939	-0.0675661	0.0214199	0.00160851
rs1629122	1	62580907	A	C	1491550	303	0.358	-0.039	0.0013	1.63e-192		0.289274	5939	-0.0703189	0.0214879	0.00106606
rs11207994	1	62582316	C	T	1352270	264	0.33	-0.0395	0.0014	1.44e-171		0.255851	5939	-0.0705551	0.0223436	0.00159
rs2934744	1	62582374	A	C	1331500	258	0.363	-0.0387	0.0014	1.64e-167		0.287759	5939	-0.068643	0.0215019	0.00141089
rs11207995	1	62583880	A	C	1492120	303	0.334	-0.0401	0.0013	2.16e-200		0.259606	5939	-0.0759843	0.0222787	0.00064813
rs1748195	1	62583922	C	G	1485500	303	0.356	-0.039	0.0013	7.22e-192		0.289505	5939	-0.0722477	0.0214756	0.000767731
rs12042319	1	62584148	G	A	1492120	303	0.338	-0.0397	0.0013	1.56e-196		0.262089	5939	-0.0686015	0.0222355	0.00203394
rs3850634	1	62584927	T	G	1492120	303	0.334	-0.0401	0.0013	2.26e-200		0.258208	5939	-0.0760604	0.0223085	0.000650866
rs12030293	1	62586017	C	T	1494980	305	0.133	-0.03	0.0019	1.89e-58		0.138996	5939	-0.073895	0.0281297	0.00861561
rs12048208	1	62589609	G	A	1491840	303	0.133	-0.0299	0.0019	3.02e-58		0.138851	5939	-0.0755386	0.0281391	0.00726439
rs11207996	1	62589799	G	A	1492370	304	0.334	-0.0401	0.0013	1.15e-199		0.258882	5939	-0.0750333	0.0222808	0.00075819
rs1748197	1	62590441	G	A	1492370	304	0.355	-0.0393	0.0013	5.2e-194		0.287892	5939	-0.0712062	0.0215301	0.000942063
rs2366636	1	62590999	G	A	1492370	304	0.355	-0.0393	0.0013	4.34e-194		0.287927	5939	-0.0708553	0.0215293	0.000997952
rs1748199	1	62591465	T	C	1492370	304	0.355	-0.0393	0.0013	3.83e-194		0.28818	5939	-0.0707592	0.0215226	0.0010102
rs6690733	1	62594640	A	C	1492370	304	0.358	-0.039	0.0013	3.36e-192		0.288928	5939	-0.0725449	0.0214904	0.000736306
rs11207997	1	62596235	C	T	1492370	304	0.352	-0.0385	0.0013	1.31e-187		0.276983	5939	-0.0642149	0.0217828	0.00319882
rs10789117	1	62606594	A	C	1492370	304	0.358	-0.0392	0.0013	6.78e-193		0.288769	5939	-0.0718443	0.0214925	0.000829502
rs6675401	1	62608304	C	T	1492370	304	0.358	-0.0392	0.0013	2.32e-193		0.288938	5939	-0.0720351	0.0214939	0.000803965
rs6678483	1	62608771	C	A	1492370	304	0.358	-0.0392	0.0013	2.13e-193		0.287953	5939	-0.0747535	0.021499	0.000506922
rs10889347	1	62610155	G	A	1492370	304	0.358	-0.0392	0.0013	2.14e-193		0.288432	5939	-0.0722272	0.0214985	0.00078045
rs10889349	1	62616248	A	G	1492370	304	0.359	-0.0392	0.0013	6.01e-193		0.290094	5939	-0.0706565	0.0214286	0.000976213
rs2031373	1	62617618	A	C	1462220	300	0.401	0.022	0.0013	8.34e-62		0.485515	5939	0.0652071	0.0193214	0.000738495
rs61471917	1	62618359	G	A	1492370	304	0.358	-0.0392	0.0013	1.85e-193		0.288565	5939	-0.0718304	0.0215006	0.000835223
rs10889350	1	62619595	C	T	1492370	304	0.358	-0.0392	0.0013	2.09e-193		0.288601	5939	-0.0718968	0.0214998	0.000825615
rs6587980	1	62625187	C	T	1492120	303	0.352	-0.0384	0.0013	4.67e-186		0.278582	5939	-0.0653457	0.0216491	0.0025411
rs11207998	1	62625800	G	C	1494980	305	0.133	-0.0296	0.0019	2.62e-57		0.139259	5939	-0.0780061	0.0281435	0.00557604
rs10157265	1	62627946	C	T	1492370	304	0.358	-0.0393	0.0013	1.2e-193		0.289022	5939	-0.0711975	0.0214859	0.000920736
rs34211669	1	62627990	GT	G	1344040	258	0.335	-0.0401	0.0014	4.14e-178		0.258461	5939	-0.0763083	0.0222993	0.000621609
rs11485618	1	62628536	A	G	1492370	304	0.334	-0.04	0.0013	1.49e-199		0.259219	5939	-0.0745653	0.0222718	0.000814063
rs10789118	1	62629021	A	G	1492370	304	0.334	-0.04	0.0013	9.1e-200		0.259219	5939	-0.0748087	0.0222718	0.000782549
rs7520810	1	62630040	C	T	1492370	304	0.359	-0.0393	0.0013	4.09e-193		0.289864	5939	-0.0658542	0.021415	0.00210404
rs141409973	1	62631753	A	AG	1344040	258	0.361	-0.0393	0.0014	7.62e-172		0.289106	5939	-0.070377	0.0214865	0.00105513
rs10789119	1	62632564	G	A	1492370	304	0.334	-0.04	0.0013	6.42e-200		0.259219	5939	-0.0753206	0.0222718	0.00071992
rs11207999	1	62632970	A	C	1492370	304	0.358	-0.0393	0.0013	1.03e-193		0.289022	5939	-0.0711209	0.0214859	0.000932544
rs10889352	1	62633352	T	C	1492370	304	0.334	-0.04	0.0013	6.29e-200		0.259178	5939	-0.0768274	0.0222729	0.000561916
rs2366638	1	62633906	G	A	1492370	304	0.358	-0.0393	0.0013	9.52e-194		0.289106	5939	-0.0704893	0.0214865	0.00103576
rs10789120	1	62635452	G	A	1492370	304	0.334	-0.04	0.0013	4.58e-200		0.258461	5939	-0.0757718	0.0222896	0.00067528
rs1570694	1	62637546	A	G	1492370	304	0.339	-0.0396	0.0013	3.71e-196		0.26267	5939	-0.0697941	0.0222227	0.00168565
rs6657050	1	62639582	A	G	1492370	304	0.358	-0.0394	0.0013	3.15e-194		0.288938	5939	-0.071489	0.0214852	0.000876729
rs12047226	1	62639867	T	C	1463120	295	0.335	-0.04	0.0013	6.12e-196		0.259303	5939	-0.0751664	0.022272	0.000738344
rs113795489	1	62640503	AAAGC	A	1344040	258	0.339	-0.0395	0.0014	1.09e-173		0.262755	5939	-0.0701997	0.022223	0.00158375
rs7538689	1	62640577	A	G	1455310	299	0.403	0.0226	0.0013	2.51e-64		0.485351	5939	0.065179	0.0193217	0.000742578
rs7539035	1	62641096	C	A	1492120	303	0.358	-0.0394	0.0013	2.44e-194		0.289022	5939	-0.0711975	0.0214859	0.000920736
rs995000	1	62641855	C	T	1492370	304	0.334	-0.0401	0.0013	2.13e-201		0.259219	5939	-0.0753206	0.0222718	0.00071992
rs10789121	1	62642348	C	T	1455310	299	0.403	0.0226	0.0013	3.38e-64		0.485351	5939	0.0639893	0.0193154	0.00092347
rs11208000	1	62642703	A	G	1492120	303	0.358	-0.0394	0.0013	2.3e-194		0.290839	5939	-0.0646588	0.0213898	0.00250383
rs993013	1	62645398	T	G	1490360	300	0.358	-0.0394	0.0013	1.08e-194		0.291603	5939	-0.0685578	0.0214207	0.00137167
rs1168085	1	62646649	G	C	1490360	300	0.357	-0.0394	0.0013	5e-195		0.287338	5939	-0.0699447	0.0215422	0.00116681
rs1168086	1	62646718	G	A	1490360	300	0.357	-0.0395	0.0013	4.46e-195		0.28919	5939	-0.0653177	0.0214526	0.00232879
rs80242442	1	62646934	T	C	1483390	301	0.082	-0.0305	0.0023	1.32e-38		0.0988382	5939	-0.0713524	0.0327943	0.0295733
rs746735	1	62647840	A	C	1490360	300	0.356	-0.0396	0.0013	3.56e-196		0.287099	5939	-0.0709134	0.0215238	0.000985431
rs1168089	1	62648048	C	T	1490360	300	0.357	-0.0395	0.0013	2.2e-195		0.287254	5939	-0.0702493	0.0215415	0.00110977
rs33999917	1	62650370	G	GA	1337120	253	0.361	-0.0393	0.0014	6.88e-172		0.289527	5939	-0.069063	0.0214726	0.00129842
rs1168093	1	62650556	A	G	1350270	260	0.361	-0.0391	0.0014	8.21e-171		0.289274	5939	-0.0696227	0.0214792	0.00118946
rs112957492	1	62651339	T	C	1353910	265	0.334	-0.0396	0.0014	1.34e-176		0.25603	5939	-0.0752402	0.022259	0.000724294
rs35107877	1	62651507	AG	A	1308120	245	0.363	-0.0393	0.0014	5.02e-168		0.291351	5939	-0.0714228	0.0213078	0.000802412
rs10889353	1	62652525	A	C	1489470	303	0.334	-0.0397	0.0013	2.13e-198		0.259387	5939	-0.0737594	0.0222625	0.000922472
rs1168097	1	62654700	T	C	1490360	300	0.358	-0.0394	0.0013	1.03e-194		0.289239	5939	-0.0695564	0.02148	0.00120289
rs1168098	1	62655623	A	G	1490360	300	0.358	-0.0394	0.0013	5e-194		0.28919	5939	-0.0698488	0.0214786	0.00114587
rs1168099	1	62657188	A	C	1490120	299	0.358	-0.0394	0.0013	4.75e-194		0.289022	5939	-0.0678804	0.0214859	0.00158146
rs4495740	1	62658794	T	G	1492370	304	0.334	-0.0399	0.0013	1.5e-199		0.258629	5939	-0.0751168	0.0222899	0.000751719
rs1168103	1	62662410	T	C	1490360	300	0.358	-0.0394	0.0013	1.32e-193		0.291211	5939	-0.0647997	0.0213919	0.00245223
rs1168104	1	62662654	G	A	1490360	300	0.358	-0.0396	0.0013	2.69e-195		0.288769	5939	-0.0697256	0.0214925	0.00117789
rs10889354	1	62663411	T	C	1492370	304	0.338	-0.0397	0.0013	5.38e-197		0.262755	5939	-0.0671297	0.022223	0.0025216
rs11208001	1	62664760	C	T	1463370	296	0.353	-0.0388	0.0013	3.98e-185		0.278208	5939	-0.0626941	0.0217282	0.00390938
rs2479464	1	62665320	A	G	1490360	300	0.358	-0.0395	0.0013	3.1e-194		0.289274	5939	-0.0696227	0.0214792	0.00118946
rs1168132	1	62667797	A	T	1350270	260	0.361	-0.0394	0.0014	2.28e-171		0.289274	5939	-0.0696227	0.0214792	0.00118946
rs4587594	1	62668259	G	A	1489230	302	0.338	-0.0398	0.0013	4.03e-197		0.262923	5939	-0.066985	0.0222234	0.00257694
rs28399032	1	62669953	G	C	1352030	263	0.334	-0.0399	0.0014	1.52e-176		0.258124	5939	-0.0723388	0.0224158	0.00125039
rs1168128	1	62670175	G	C	1350270	260	0.361	-0.0394	0.0014	8.93e-172		0.289274	5939	-0.0707028	0.0214706	0.000991222
rs181835401	1	62670284	G	A	1352270	264	0.354	-0.0387	0.0014	2.42e-166		0.27833	5939	-0.0594723	0.0217368	0.00621874
rs1168127	1	62670407	A	C	1317820	250	0.366	-0.0397	0.0014	5.51e-169		0.298198	5939	-0.069853	0.02156	0.00119556
rs1168124	1	62674059	T	C	1480560	298	0.358	-0.0398	0.0013	5.18e-193		0.28717	5939	-0.0648135	0.0215234	0.00260135
rs11208004	1	62679768	G	A	1492120	303	0.331	-0.04	0.0013	1.68e-196		0.256693	5939	-0.0698853	0.0223546	0.00177069
rs4459145	1	62680578	C	A	1322160	255	0.347	-0.0391	0.0014	1.17e-164		0.269995	5939	-0.0622916	0.021939	0.00452106
rs7531579	1	62681369	A	C	1492370	304	0.332	-0.0401	0.0013	3.45e-198		0.254506	5939	-0.0681702	0.0223542	0.00229182
rs1168116	1	62684169	C	T	1447710	295	0.379	0.0225	0.0014	2.94e-59		0.465735	5939	0.0560653	0.0193085	0.00368826
rs10889356	1	62689678	G	A	1488050	303	0.331	-0.0395	0.0013	1.15e-190		0.258882	5939	-0.0698359	0.0222615	0.00170643
rs1168114	1	62690372	G	A	1470510	301	0.353	-0.0389	0.0013	1.07e-182		0.295588	5939	-0.0576431	0.0212522	0.0066811
rs1168113	1	62690427	C	T	1482560	302	0.364	-0.0377	0.0013	3.65e-176		0.297946	5939	-0.0555187	0.0211739	0.00874085
rs35834397	1	62693541	T	TA	1337120	253	0.368	-0.0377	0.0014	1.69e-156		0.29643	5939	-0.0477736	0.0211681	0.0240167
rs10889357	1	62694611	C	T	1487810	302	0.327	-0.0395	0.0013	1.02e-189		0.254336	5939	-0.0634476	0.0223515	0.00453084
rs1168107	1	62695502	T	A	1480560	298	0.361	-0.0378	0.0013	1.16e-176		0.284728	5939	-0.0569422	0.0215576	0.00825662
rs12136083	1	62697402	T	C	1488050	303	0.327	-0.0395	0.0013	2.69e-189		0.254336	5939	-0.0634476	0.0223515	0.00453084
rs80148997	1	62698358	C	T	1479880	301	0.0837	-0.0302	0.0023	1.71e-38		0.100522	5939	-0.0817691	0.03255	0.0120013
rs113142226	1	62699981	T	C	1347060	259	0.367	-0.0374	0.0014	2.08e-155		0.295168	5939	-0.051253	0.0212066	0.0156559
rs9659790	1	62700090	A	G	1348910	258	0.367	-0.0373	0.0014	5.47e-155		0.295673	5939	-0.049709	0.0211945	0.0190081
rs11208006	1	62704195	C	T	1350270	260	0.367	-0.0372	0.0014	3.23e-154		0.295504	5939	-0.0494388	0.021193	0.019659
rs12041843	1	62704478	T	G	1363720	267	0.129	-0.0302	0.002	4.46e-52		0.133187	5939	-0.0617382	0.0287678	0.031866
rs6682423	1	62705392	T	C	1480560	298	0.364	-0.0375	0.0013	1.15e-174		0.295588	5939	-0.0498461	0.0211937	0.0186765
rs6666816	1	62705528	T	C	1480560	298	0.364	-0.0375	0.0013	1.01e-174		0.295673	5939	-0.0495507	0.0211945	0.0193922
rs880694	1	62707613	T	C	1477660	297	0.364	-0.0375	0.0013	1.75e-174		0.295757	5939	-0.0504139	0.0211869	0.0173371
rs10889360	1	62708247	C	T	1480320	303	0.324	-0.0389	0.0014	4.75e-182		0.252568	5939	-0.0613638	0.0223991	0.00615201
rs11208007	1	62710412	A	T	1492120	303	0.327	-0.0391	0.0013	1.3e-186		0.254336	5939	-0.0634476	0.0223515	0.00453084
rs4409689	1	62711694	T	C	1480280	298	0.364	-0.0374	0.0013	1.22e-174		0.295588	5939	-0.0498461	0.0211937	0.0186765
rs60152331	1	62711868	G	T	1460770	295	0.393	0.0219	0.0014	3.46e-59		0.47769	5939	0.0511624	0.0193083	0.00805466
rs7518497	1	62712025	A	C	1494980	305	0.327	-0.039	0.0013	1.73e-186		0.254336	5939	-0.0632432	0.0223515	0.00466243
rs9787151	1	62713467	T	C	1480280	298	0.364	-0.0374	0.0013	1.13e-174		0.295673	5939	-0.0496198	0.0211945	0.0192236
rs9787156	1	62713541	A	G	1483170	299	0.364	-0.0373	0.0013	2.64e-174		0.296599	5939	-0.0483879	0.0211697	0.0222708
rs12043910	1	62715877	G	A	1494980	305	0.128	-0.0297	0.0019	2.12e-56		0.133103	5939	-0.0623416	0.0287519	0.0301386
rs6686331	1	62716464	T	C	1483170	299	0.365	-0.0372	0.0013	6.68e-173		0.297104	5939	-0.0522916	0.0211495	0.0134181
rs75650238	1	62717743	CCA	C	1355480	261	0.129	-0.0304	0.002	1.37e-52		0.133019	5939	-0.0631992	0.0287567	0.0279691
rs6661669	1	62720298	C	T	1479440	297	0.412	-0.0324	0.0013	4.61e-139		0.33019	5939	-0.0588067	0.0206243	0.00435364
rs12031537	1	62722415	C	A	1494980	305	0.176	-0.018	0.0016	4.58e-28		0.168463	5939	-0.0695393	0.0261692	0.00787696
rs7517372	1	62723893	A	G	1477910	298	0.206	-0.0152	0.0016	1.96e-22		0.195403	5939	-0.0650457	0.0246315	0.00827215
rs4915624	1	62725847	A	G	1494740	304	0.223	-0.0169	0.0015	1.46e-28		0.212073	5939	-0.0574108	0.0237147	0.0154821
rs76794398	1	62725894	G	A	1482930	304	0.177	-0.0178	0.0016	2.96e-27		0.168968	5939	-0.0647069	0.0260761	0.0130844
rs4915853	1	62725906	A	C	1494980	305	0.413	-0.0323	0.0013	1.94e-140		0.332042	5939	-0.0602631	0.020598	0.00343711
rs12029452	1	62727599	A	C	1494980	305	0.176	-0.0178	0.0016	1.5e-27		0.167452	5939	-0.0677384	0.0262316	0.00981381
rs12026283	1	62728242	T	A	1494980	305	0.177	-0.018	0.0016	5.6e-28		0.168884	5939	-0.0651719	0.0260786	0.0124524
rs2149116	1	62728301	G	A	1464030	300	0.345	0.0208	0.0014	8.41e-51		0.467671	5939	0.0575981	0.0193525	0.00291782
rs12023282	1	62728306	G	A	1494980	305	0.176	-0.0179	0.0016	9.69e-28		0.167452	5939	-0.0677384	0.0262316	0.00981381
rs6664692	1	62729989	T	C	1492090	304	0.223	-0.0169	0.0015	1.85e-28		0.212073	5939	-0.0574108	0.0237147	0.0154821
rs11208009	1	62730021	T	C	1482930	304	0.413	-0.0321	0.0013	2.57e-137		0.331874	5939	-0.0605083	0.0206032	0.00331571
rs10889364	1	62731143	C	T	1494740	304	0.176	-0.0179	0.0016	1.38e-27		0.168463	5939	-0.0630076	0.0261223	0.0158644
rs12049254	1	62731481	G	C	1494980	305	0.176	-0.0179	0.0016	1.05e-27		0.167368	5939	-0.0668168	0.0262342	0.0108673
rs76753312	1	62733237	G	C	1494980	305	0.176	-0.0179	0.0016	1.19e-27		0.168463	5939	-0.0630076	0.0261223	0.0158644
rs4630152	1	62733601	T	C	1494740	304	0.224	-0.0173	0.0015	1.79e-29		0.213167	5939	-0.0578442	0.0236569	0.01448
rs150990100	1	62733676	T	TG	1296840	246	0.416	-0.0327	0.0014	1.83e-121		0.332463	5939	-0.0584142	0.020589	0.00455185
rs75106018	1	62733681	T	G	1349630	262	0.341	0.0279	0.0018	2.76e-56		0.667537	5939	0.0584142	0.020589	0.00455185
rs6679002	1	62734265	T	G	1482320	301	0.413	-0.0325	0.0013	1.3e-139		0.332463	5939	-0.0583606	0.0205967	0.00460415
rs12024044	1	62734645	G	A	1494980	305	0.176	-0.018	0.0016	9.5e-28		0.167284	5939	-0.0672882	0.0262368	0.0103279
rs12025111	1	62735769	G	A	1494980	305	0.176	-0.018	0.0016	1.25e-27		0.168463	5939	-0.0630076	0.0261223	0.0158644
rs12028944	1	62735867	T	A	1465980	297	0.177	-0.018	0.0017	2.2e-27		0.168463	5939	-0.0630076	0.0261223	0.0158644
rs12121288	1	62736790	A	G	1490360	300	0.224	-0.0171	0.0015	1.05e-28		0.21342	5939	-0.0590369	0.0236544	0.0125669
rs72915166	1	62736922	G	A	1494980	305	0.212	-0.0171	0.0015	2.6e-28		0.205001	5939	-0.0586701	0.0240354	0.0146469
rs78731792	1	62736973	G	A	1494980	305	0.178	-0.0179	0.0016	1.23e-27		0.169136	5939	-0.0640717	0.0260866	0.0140447
rs66676942	1	62737728	AT	A	1349990	260	0.177	-0.0187	0.0018	2.76e-26		0.169136	5939	-0.0640717	0.0260866	0.0140447
rs10789123	1	62737950	A	T	1469930	297	0.224	-0.0172	0.0016	1.73e-28		0.213167	5939	-0.0579381	0.0236685	0.0143692
rs12027341	1	62738235	G	A	1494740	304	0.177	-0.018	0.0017	1.51e-27		0.169052	5939	-0.0646643	0.0260891	0.0131901
rs77870744	1	62738693	T	C	1492090	304	0.177	-0.0176	0.0017	1.88e-26		0.170904	5939	-0.0672794	0.0258818	0.00933622
rs12563557	1	62738827	G	C	1480720	301	0.187	-0.0176	0.0017	3.3e-26		0.169978	5939	-0.0629387	0.0260154	0.0155508
rs12564421	1	62887759	G	T	1480560	298	0.384	0.0121	0.0013	1.2e-19		0.438879	5939	0.0416359	0.0194866	0.0326272
rs35479699	1	109051687	G	A	1399960	217	0.051	-0.0228	0.003	5.58e-14		0.0340966	5939	-0.110528	0.0526112	0.0356539
rs141568597	1	109052912	G	A	1411760	217	0.0509	-0.0229	0.003	2.93e-14		0.0340966	5939	-0.110528	0.0526112	0.0356539
rs34442024	1	109054692	C	G	1412010	218	0.051	-0.023	0.003	2.24e-14		0.0340966	5939	-0.110528	0.0526112	0.0356539
rs142575871	1	109058694	G	A	1412010	218	0.051	-0.0229	0.003	2.87e-14		0.0340966	5939	-0.110528	0.0526112	0.0356539
rs79132465	1	109058892	T	A	1412010	218	0.0511	-0.023	0.003	1.94e-14		0.0340966	5939	-0.110528	0.0526112	0.0356539
rs7516724	1	109062130	C	T	1333740	256	0.295	-0.009	0.0015	2.2e-09		0.253073	5939	0.0462726	0.0221483	0.0366884
rs111650544	1	109064373	T	G	1409470	217	0.0564	-0.0197	0.0029	5.96e-12		0.0387271	5939	-0.103836	0.049854	0.0372695
rs34781027	1	109065510	A	C	1409470	217	0.0565	-0.0197	0.0029	5.82e-12		0.0387271	5939	-0.103836	0.049854	0.0372695
rs111932000	1	109067448	A	C	1245430	170	0.0555	-0.0214	0.0031	9.2e-12		0.0387271	5939	-0.103836	0.049854	0.0372695
rs28715911	1	109067915	C	T	1442560	293	0.285	-0.0081	0.0014	1.51e-08		0.250295	5939	0.0438381	0.0222332	0.0486391
rs112449786	1	109068199	G	A	1409470	217	0.0563	-0.02	0.0029	2.7e-12		0.0387271	5939	-0.103836	0.049854	0.0372695
rs2358956	1	109070184	C	T	1387860	218	0.0616	-0.0178	0.0028	1.22e-10		0.0526183	5939	-0.113795	0.0429169	0.00801288
rs35110103	1	109073994	A	G	1381420	210	0.0568	-0.0208	0.0029	7.23e-13		0.0387271	5939	-0.103836	0.049854	0.0372695
rs113544707	1	109078491	A	G	1409470	217	0.052	-0.0217	0.003	2.81e-13		0.0388112	5939	-0.109539	0.0498083	0.0278628
rs34941779	1	109158064	G	T	1328110	272	0.421	-0.014	0.0015	3.6e-20		0.434922	5939	-0.0412522	0.0198212	0.037414
rs34936125	1	109158108	A	T	1166390	213	0.283	0.0105	0.0019	2.49e-08		0.458411	5939	-0.0712305	0.0196647	0.000292058
rs647294	1	109164258	G	A	1466520	299	0.403	-0.0115	0.0013	2.2e-18		0.43871	5939	-0.0402741	0.0194882	0.0387727
rs34364548	1	109172013	C	T	1410540	217	0.0291	0.0296	0.0039	5.59e-14		0.0122074	5939	0.288318	0.0893077	0.00124499
rs57166416	1	109196933	G	A	1474300	298	0.246	-0.0242	0.0015	5.24e-60		0.226385	5939	-0.0914578	0.0229654	6.82178e-05
rs1277932	1	109196935	T	C	1462130	296	0.39	-0.0115	0.0013	1.17e-17		0.463967	5939	-0.0511145	0.0193906	0.00838795
rs61799389	1	109197077	A	G	1474300	298	0.247	-0.0236	0.0015	1.14e-57		0.288517	5939	-0.065397	0.0211352	0.00197328
rs17014532	1	109197742	T	G	1470790	298	0.263	-0.0201	0.0014	4.12e-44		0.237582	5939	-0.0841572	0.0224756	0.000180841
rs2296696	1	109197926	G	T	1482840	299	0.258	-0.0204	0.0014	1.49e-45		0.245075	5939	-0.07081	0.0222938	0.00149211
rs17034466	1	109201737	T	C	1490080	300	0.279	-0.0198	0.0014	1.16e-44		0.291716	5939	-0.0525687	0.0210863	0.0126657
rs113287688	1	109202606	A	G	1494980	305	0.158	-0.039	0.0017	4.68e-115		0.198013	5939	-0.0912103	0.0239395	0.000138943
rs113835413	1	109202621	G	A	1494980	305	0.158	-0.0393	0.0017	2.57e-116		0.195824	5939	-0.0887747	0.0240209	0.000219263
rs17034539	1	109205013	C	T	1494980	305	0.159	-0.0393	0.0017	9.17e-117		0.19734	5939	-0.0918734	0.0239856	0.000127958
rs61799391	1	109208049	C	T	1494980	305	0.156	-0.0401	0.0017	4.01e-120		0.192152	5939	-0.0906229	0.0242048	0.000181106
rs17643426	1	109212096	T	G	1490440	290	0.0364	-0.0287	0.0035	1.01e-16		0.0868979	5939	-0.163189	0.0342284	1.86377e-06
rs4970829	1	109214673	G	A	1413970	223	0.0653	-0.1047	0.0026	0		0.016922	5939	-0.269546	0.075981	0.000388845
rs2924	1	109217376	G	A	1465040	300	0.471	-0.0073	0.0013	1.65e-08		0.565078	5939	-0.0386305	0.0194378	0.0468799
rs61799425	1	109217933	T	C	1421860	221	0.0652	-0.1048	0.0026	0		0.0170062	5939	-0.272759	0.075803	0.000320344
rs61799427	1	109221636	T	A	1482690	303	0.188	-0.0289	0.0016	1.03e-71		0.205253	5939	-0.0823474	0.0237462	0.000524694
rs12125002	1	109223173	G	A	1462430	299	0.471	-0.0073	0.0013	1.84e-08		0.563142	5939	-0.0386781	0.0194094	0.0462883
rs4970831	1	109226443	C	T	1465980	297	0.201	-0.029	0.0016	3.39e-75		0.201886	5939	-0.090878	0.0239322	0.000146275
rs4970832	1	109233844	C	T	1330160	257	0.201	-0.0277	0.0017	6.92e-62		0.223438	5939	-0.0966015	0.0231666	3.04778e-05
rs11439617	1	109236999	TC	T	1337380	254	0.212	-0.0277	0.0016	2.28e-64		0.235309	5939	-0.0955621	0.0227457	2.65349e-05
rs611060	1	109239568	C	T	1489470	303	0.407	-0.0433	0.0013	9.34e-244		0.34526	5939	-0.0945496	0.0203493	3.37895e-06
rs4623734	1	109240583	G	T	1479930	302	0.281	-0.0117	0.0014	1.75e-16		0.221839	5939	-0.0619421	0.0233986	0.00811481
rs11102964	1	109240639	T	C	1492090	304	0.207	-0.039	0.0016	5.59e-132		0.259892	5939	-0.11393	0.0220732	2.45045e-07
rs61799429	1	109240891	G	C	1494980	305	0.199	-0.0303	0.0016	1.67e-82		0.21443	5939	-0.0925432	0.0235754	8.65776e-05
rs4246519	1	109240933	G	A	1474750	300	0.486	-0.0139	0.0013	6.26e-28		0.487877	5939	-0.0586354	0.0192852	0.00236242
rs4246520	1	109240948	A	T	1482560	302	0.443	-0.0102	0.0013	1.29e-15		0.357383	5939	-0.0693408	0.0200764	0.000552648
rs579947	1	109241026	C	T	1492370	304	0.441	0.0388	0.0013	2.87e-206		0.491834	5939	0.0770466	0.0192824	6.45047e-05
rs12081530	1	109241238	G	A	1494980	305	0.433	0.039	0.0013	2.89e-204		0.48232	5939	0.0752634	0.0192663	9.36474e-05
rs34293021	1	109241404	C	T	1492120	303	0.442	0.039	0.0013	5.3e-208		0.491918	5939	0.0756457	0.0192917	8.81259e-05
rs61799430	1	109241460	G	A	1423360	223	0.0652	-0.1075	0.0026	0		0.0180165	5939	-0.236262	0.0737642	0.00136033
rs688386	1	109241841	T	A	1492370	304	0.435	0.0386	0.0013	6.14e-201		0.490655	5939	0.0686317	0.0192527	0.000364149
rs586254	1	109242159	G	A	1492370	304	0.443	0.0385	0.0013	6.25e-203		0.496043	5939	0.0718556	0.0192849	0.000194534
rs11102965	1	109242316	T	C	1494980	305	0.431	0.039	0.0013	4.34e-203		0.481899	5939	0.0746227	0.0192705	0.000107777
rs17035415	1	109244871	C	A	1494980	305	0.194	-0.0279	0.0016	1.32e-68		0.220997	5939	-0.0971642	0.0233381	3.13635e-05
rs61799433	1	109245359	G	A	1494980	305	0.195	-0.028	0.0016	2.33e-69		0.22066	5939	-0.0993069	0.0233074	2.03746e-05
rs17035443	1	109246091	G	A	1494980	305	0.194	-0.0285	0.0016	3.78e-71		0.219397	5939	-0.088914	0.0232622	0.000132235
rs74845072	1	109246470	C	A	1372170	197	0.0442	0.0329	0.0036	6.89e-20		0.0487456	5939	0.103369	0.0450996	0.0219046
rs4970748	1	109246725	T	A	1492090	304	0.2	-0.0283	0.0016	4.45e-71		0.230005	5939	-0.0734381	0.022914	0.00135085
rs437444	1	109252986	C	T	1421960	224	0.0453	-0.0586	0.0031	6.13e-82		0.0425156	5939	-0.0953883	0.0484192	0.0488326
rs6693893	1	109255141	T	C	1423700	226	0.0369	-0.0866	0.0034	1.13e-142		0.0348544	5939	-0.122528	0.0534079	0.0217797
rs10858082	1	109256099	A	G	1450760	294	0.456	-0.0563	0.0013	0		0.344923	5939	-0.0423183	0.0201479	0.0356951
rs6680227	1	109256292	G	A	1425340	226	0.0327	-0.0839	0.0036	3.78e-121		0.0265196	5939	-0.14762	0.0609218	0.0153885
rs12746961	1	109257699	C	T	1450180	251	0.0816	-0.1272	0.0024	0		0.0239939	5939	-0.134151	0.0622451	0.0311462
rs12731760	1	109257727	G	A	1438370	251	0.0818	-0.1272	0.0024	0		0.0248358	5939	-0.130356	0.0613154	0.033504
rs4970833	1	109262024	G	A	1487170	303	0.435	0.0514	0.0013	0		0.470113	5939	0.079241	0.0193189	4.10083e-05
rs66795935	1	109262261	C	G	1450900	254	0.0882	-0.1226	0.0023	0		0.0330022	5939	-0.124636	0.0537449	0.0203937
rs1337248	1	109263820	A	C	1479220	302	0.446	-0.0528	0.0013	0		0.33642	5939	-0.0406203	0.0203709	0.0461477
rs6698843	1	109264212	C	T	1469780	302	0.437	0.0513	0.0013	0		0.469692	5939	0.0784872	0.0193114	4.81781e-05
rs6689614	1	109264477	G	A	1481830	303	0.437	0.0513	0.0013	0		0.470029	5939	0.0786165	0.0193162	4.70162e-05
rs6657811	1	109264661	A	T	1448950	258	0.121	-0.1224	0.002	0		0.0617949	5939	-0.132871	0.0400518	0.000908376
rs3895559	1	109270398	G	A	1478250	298	0.45	0.0537	0.0013	0		0.486109	5939	0.0787824	0.019186	4.02147e-05
rs111491315	1	109270614	TTCCCAGTCTTGGGG	T	1317930	250	0.443	0.0542	0.0014	2.47032822920623e-323		0.482741	5939	0.0746398	0.0192433	0.000104999
rs41279714	1	109270863	C	T	1418660	222	0.0495	-0.0959	0.0031	5.46e-214		0.0250884	5939	-0.139437	0.0627007	0.0261589
rs41279716	1	109270888	A	T	1489820	303	0.186	-0.061	0.0017	3.61e-292		0.186816	5939	-0.0813218	0.0245666	0.000932092
rs17035665	1	109271097	C	T	1490060	304	0.191	-0.0615	0.0016	0		0.204243	5939	-0.0870742	0.0239487	0.000277044
rs4970834	1	109272258	C	T	1482280	301	0.185	-0.1265	0.0016	0		0.138912	5939	-0.217819	0.0279796	6.97464e-15
rs79868705	1	109272452	G	A	1488960	297	0.0422	-0.1179	0.0031	9.76000000000024e-311		0.0375484	5939	-0.164471	0.0511986	0.0013163
rs79482788	1	109272511	G	A	1488960	297	0.0468	-0.1194	0.003	0		0.0430207	5939	-0.152728	0.0479801	0.00145685
rs75951814	1	109272589	C	A	1489000	298	0.0472	-0.1197	0.003	0		0.0427681	5939	-0.144647	0.0481005	0.00263682
rs113683670	1	109272592	T	TG	1349500	254	0.0482	-0.1233	0.0031	0		0.0427681	5939	-0.144647	0.0481005	0.00263682
rs611917	1	109272630	A	G	1481300	297	0.306	-0.1052	0.0014	0		0.230426	5939	-0.20088	0.0229858	2.34574e-18
rs6670347	1	109272746	T	C	1489000	298	0.0472	-0.1197	0.003	0		0.0428523	5939	-0.144811	0.0480603	0.00258576
rs6667814	1	109273124	A	G	1488960	297	0.0457	-0.1195	0.003	0		0.0415053	5939	-0.162001	0.0487188	0.00088345
rs7528419	1	109274570	A	G	1476810	297	0.216	-0.1505	0.0015	0		0.171999	5939	-0.23356	0.0257309	1.11573e-19
rs12740374	1	109274968	G	T	1477060	298	0.214	-0.1514	0.0015	0		0.169305	5939	-0.235674	0.0258823	8.5776e-20
rs660240	1	109275216	C	T	1489110	299	0.216	-0.1448	0.0015	0		0.180333	5939	-0.227992	0.0252305	1.61944e-19
rs77579579	1	109275506	C	T	1471440	282	0.0387	-0.1158	0.0033	4.59e-274		0.0324971	5939	-0.139616	0.0548077	0.0108536
rs629301	1	109275684	T	G	1477060	298	0.222	-0.146	0.0015	0		0.180586	5939	-0.22834	0.0252106	1.33718e-19
rs646776	1	109275908	T	C	1477060	298	0.222	-0.1461	0.0015	0		0.180839	5939	-0.227826	0.0252048	1.58105e-19
rs67269326	1	109276993	C	T	1472310	261	0.0802	-0.138	0.0023	0		0.0251726	5939	-0.177971	0.060759	0.00339911
rs55882046	1	109277359	C	T	1460590	261	0.0803	-0.1379	0.0024	0		0.0251726	5939	-0.177971	0.060759	0.00339911
rs11577931	1	109278262	A	G	1468610	257	0.0773	-0.1368	0.0024	0		0.0214683	5939	-0.185634	0.06558	0.0046454
rs4970835	1	109278966	G	A	1335480	259	0.228	0.0535	0.0017	6.01e-213		0.26528	5939	0.0535401	0.0219948	0.014924
rs35358959	1	109281628	G	A	1482770	302	0.0739	-0.1091	0.0025	0		0.026267	5939	-0.234182	0.0609894	0.000123174
rs138361368	1	109282936	C	A	1415340	216	0.0219	-0.1002	0.0045	1e-111		0.0559017	5939	-0.181607	0.0417716	1.37616e-05
rs657420	1	109283514	T	C	1446880	292	0.494	-0.0461	0.0013	2.77e-269		0.490066	5939	-0.0633003	0.0194659	0.00114657
rs68104325	1	109284138	T	TTCCTAACC	1345670	258	0.149	-0.0937	0.0019	0		0.0623001	5939	-0.114337	0.0401502	0.00440299
rs6699122	1	109288623	C	T	1399910	213	0.019	-0.0931	0.0048	2.58e-84		0.0528709	5939	-0.178642	0.043043	3.32028e-05
rs6689611	1	109288646	G	A	1411720	213	0.019	-0.0922	0.0048	2.25e-83		0.0528709	5939	-0.178642	0.043043	3.32028e-05
rs651649	1	109289405	A	G	1475740	298	0.494	-0.0386	0.0013	1.14e-201		0.480889	5939	-0.0606589	0.0194702	0.00183654
rs79587932	1	109289552	T	A	1411960	214	0.0191	-0.091	0.0047	1.12e-82		0.0543021	5939	-0.175108	0.042585	3.92303e-05
rs655246	1	109289661	G	A	1479520	301	0.493	-0.038	0.0013	5.28e-198		0.449234	5939	-0.0683646	0.0196287	0.000496041
rs17036080	1	109290268	C	T	1411340	212	0.0191	-0.0908	0.0047	1.27e-82		0.0543863	5939	-0.171358	0.0425586	5.66383e-05
rs78127234	1	109290532	G	A	1411580	213	0.0191	-0.0907	0.0047	1.84e-82		0.0543863	5939	-0.171358	0.0425586	5.66383e-05
rs59887186	1	109291154	C	T	1411580	213	0.019	-0.0901	0.0047	1.92e-81		0.0543863	5939	-0.171358	0.0425586	5.66383e-05
rs59817550	1	109291173	T	C	1411580	213	0.0191	-0.0901	0.0047	1.5e-81		0.0543863	5939	-0.171358	0.0425586	5.66383e-05
rs57318065	1	109291354	A	G	1411580	213	0.019	-0.09	0.0047	2.13e-81		0.0543863	5939	-0.171358	0.0425586	5.66383e-05
rs78151883	1	109291492	C	T	1411580	213	0.019	-0.09	0.0047	2.06e-81		0.0544704	5939	-0.171426	0.0425323	5.56599e-05
rs116573307	1	109291827	C	T	1411580	213	0.019	-0.0898	0.0047	3.4e-81		0.0543863	5939	-0.171358	0.0425586	5.66383e-05
rs17036094	1	109292318	A	C	1411960	214	0.0193	-0.09	0.0047	2.4e-82		0.0548914	5939	-0.172933	0.0424015	4.53351e-05
rs600806	1	109298007	A	G	1446150	288	0.284	-0.0221	0.0015	9.26e-51		0.239434	5939	0.0443389	0.0225905	0.0496788
rs585545	1	109299040	T	A	1453210	291	0.279	-0.0215	0.0015	8.48e-48		0.232447	5939	0.0481373	0.0228086	0.0348162
rs680434	1	109299649	T	C	1455170	294	0.292	-0.0187	0.0014	6.17e-38		0.23834	5939	0.0469993	0.0226949	0.0383667
rs11583969	1	109301153	C	T	1408310	222	0.0688	-0.0193	0.0026	2.39e-13		0.0276983	5939	0.127587	0.0595394	0.0321207
rs407102	1	109303656	T	C	1473660	300	0.289	-0.0192	0.0014	1.12e-41		0.215356	5939	0.0500279	0.023341	0.0320854
rs137905852	1	109319003	C	G	1251980	176	0.00427	-0.1117	0.011	3.7e-24		0.0369591	5939	-0.231732	0.0505067	4.4719e-06
rs185743375	1	109359658	C	T	1256470	179	0.00502	-0.1016	0.0099	8.3e-25		0.0419263	5939	-0.202897	0.0477307	2.12932e-05
rs141224965	1	109394570	G	A	1260220	183	0.00513	-0.101	0.0098	1.05e-24		0.0419263	5939	-0.202897	0.0477307	2.12932e-05
rs112014867	1	109396059	G	T	1409360	210	0.0139	-0.0871	0.0057	6.84e-53		0.0482404	5939	-0.163916	0.044581	0.000236169
rs145657858	1	109396876	G	A	1261150	184	0.00509	-0.0961	0.0099	2.33e-22		0.0408318	5939	-0.225678	0.0482547	2.91373e-06
rs147690035	1	109402697	T	G	1383570	203	0.0142	-0.0873	0.0057	5.59e-53		0.0482404	5939	-0.163916	0.044581	0.000236169
rs113629744	1	109449939	G	A	1408240	209	0.0141	-0.0886	0.0057	3.69e-54		0.0456306	5939	-0.168678	0.0458396	0.000233466
rs113905406	1	109461684	T	C	1414110	214	0.0168	-0.0788	0.0053	8.38e-51		0.0506819	5939	-0.156334	0.0436339	0.000339871
rs142114850	1	109465405	C	T	1409110	209	0.0143	-0.0858	0.0057	1.86e-51		0.0481563	5939	-0.167984	0.0446123	0.000166263
rs145259229	1	109479675	C	T	1413860	213	0.0143	-0.0841	0.0057	5.54e-50		0.0480721	5939	-0.166653	0.0446436	0.000189249
rs148350097	1	109480186	G	A	1260380	177	0.00442	-0.0986	0.0108	4.73e-20		0.0364539	5939	-0.234418	0.0507973	3.93531e-06
rs115049444	1	109480548	T	C	1414330	215	0.0168	-0.0783	0.0052	1.94e-50		0.0506819	5939	-0.155022	0.0436339	0.000381174
rs145836456	1	109486764	C	T	1408340	209	0.0141	-0.0875	0.0057	4.75e-53		0.0333389	5939	-0.115936	0.0536455	0.0306838
rs56018934	1	109518088	C	T	1494530	301	0.0636	-0.0488	0.0026	2.82e-77		0.0330864	5939	0.111353	0.0543753	0.040573
rs115458560	1	109519352	T	C	1404380	208	0.0154	-0.0478	0.0057	6.03e-17		0.0449571	5939	-0.101448	0.0462902	0.0284107
rs41279738	1	109539929	T	G	1411050	214	0.0266	-0.035	0.004	2.11e-18		0.0111972	5939	0.18333	0.0910501	0.0440608
rs7550711	1	109540264	C	T	1411450	215	0.0274	-0.0337	0.0039	8.7e-18		0.0127968	5939	0.20427	0.0856128	0.017034
rs114929124	1	109546035	G	A	1411130	214	0.0264	-0.0339	0.004	2.91e-17		0.0111972	5939	0.18333	0.0910501	0.0440608
rs17517088	1	109575450	T	C	1396230	208	0.043	0.0291	0.0037	1.65e-15		0.01869	5939	-0.181999	0.0708877	0.0102457
rs61681146	1	109580215	G	A	1494980	305	0.143	0.0132	0.0018	1.63e-13		0.0947129	5939	0.066471	0.033235	0.0454971
rs116377258	1	109588899	A	G	1411450	215	0.0271	-0.0329	0.004	1.29e-16		0.0122916	5939	0.18752	0.0872197	0.0315571
rs41280328	1	109594262	T	C	1399400	214	0.0273	-0.0331	0.004	9.74e-17		0.0122916	5939	0.18752	0.0872197	0.0315571
rs72705206	1	109629554	C	T	1411130	214	0.0269	-0.0341	0.004	1.81e-17		0.013807	5939	0.168408	0.0821686	0.0404094
rs72705208	1	109634887	C	G	1413430	214	0.0268	-0.0337	0.004	4.56e-17		0.0140596	5939	0.193021	0.0814904	0.0178541
rs72705210	1	109636300	G	A	1413670	215	0.0264	-0.0345	0.004	1.26e-17		0.0143122	5939	0.193439	0.0808293	0.0167031
rs72705211	1	109636825	G	A	1419490	225	0.0368	0.0281	0.0037	1.47e-14		0.0188647	5939	0.21456	0.0718653	0.00283037
rs72705225	1	109704237	G	A	1418940	223	0.04	0.0288	0.0035	3.21e-16		0.0117865	5939	0.200189	0.0901794	0.0264261
rs1296955	1	109705846	G	A	1474680	291	0.125	-0.0213	0.002	5.37e-27		0.0792221	5939	0.138852	0.0355005	9.18065e-05
rs1292098	1	109709388	C	T	1474920	292	0.124	-0.0214	0.002	1.19e-27		0.0778751	5939	0.137343	0.0358773	0.000129125
rs1292096	1	109710758	G	A	1339680	253	0.19	-0.0108	0.0017	5.89e-10		0.133693	5939	0.11682	0.0283326	3.73721e-05
rs114768190	1	109727543	T	C	1494120	304	0.12	-0.0197	0.0019	6.49e-25		0.0686984	5939	0.114385	0.0380122	0.00261964
rs1927328	1	109733122	A	G	1492090	304	0.32	-0.0084	0.0014	1e-09		0.296262	5939	-0.0422754	0.0212584	0.04674
rs1055259	1	109734239	T	C	1482070	303	0.122	-0.0192	0.0019	1.33e-23		0.0686142	5939	0.113824	0.0380296	0.00276211
rs3814309	1	109734781	T	C	1482930	304	0.32	-0.0079	0.0014	8.51e-09		0.295925	5939	-0.044728	0.0212469	0.0352777
rs1537235	1	109736405	C	T	1482930	304	0.318	-0.0079	0.0014	9.62e-09		0.290453	5939	-0.0466585	0.0213345	0.0287427
rs7483	1	109737079	C	T	1492090	304	0.317	-0.0078	0.0014	1.14e-08		0.29079	5939	-0.0467233	0.0213288	0.0284789
rs1571858	1	109737292	C	T	1492090	304	0.319	-0.0078	0.0014	1.18e-08		0.291884	5939	-0.0466149	0.0213209	0.0287904
rs557649357	1	109747232	T	G	1257420	178	0.0345	-0.0292	0.0039	6.23e-14		0.0220576	5939	0.177682	0.0660294	0.00712499
rs150489650	1	109748784	C	T	1429910	229	0.0384	-0.0276	0.0034	4.32e-16		0.0244149	5939	0.176179	0.0630491	0.00520111
rs7512903	1	109751170	G	A	1418540	229	0.0353	-0.0304	0.0035	1.1e-17		0.0213841	5939	0.17229	0.067232	0.0103888
rs10706652	1	109751455	CT	C	1283950	184	0.0345	-0.0299	0.0038	4.47e-15		0.020458	5939	0.1619	0.0686119	0.0182921
rs863343	1	158564595	A	G	1494170	304	0.232	0.0107	0.0015	6.23e-13		0.225796	5939	0.05511	0.0228117	0.0156979
rs863344	1	158565041	G	A	1494170	304	0.232	0.0108	0.0015	3.8e-13		0.225796	5939	0.05511	0.0228117	0.0156979
rs863366	1	158583378	G	C	1494170	304	0.418	0.0081	0.0013	2.26e-10		0.532918	5939	0.0397236	0.0194094	0.0406963
rs863368	1	158583542	A	G	1491280	303	0.411	0.0081	0.0013	1.94e-10		0.51347	5939	0.0436871	0.0193382	0.0238765
rs2479861	1	158584352	G	A	1491280	303	0.417	0.008	0.0013	2.87e-10		0.532329	5939	0.0397416	0.0193906	0.0404103
rs2479862	1	158584467	G	T	1494170	304	0.417	0.008	0.0013	2.87e-10		0.532244	5939	0.0398381	0.0193934	0.0399548
rs35149863	1	158584819	CT	C	1354680	260	0.408	0.0083	0.0013	8.73e-10		0.504967	5939	0.0462701	0.0192981	0.0165005
rs2482959	1	158584912	C	T	1494170	304	0.411	0.008	0.0013	2.55e-10		0.513218	5939	0.0447913	0.0193345	0.0205226
rs860773	1	158585404	T	C	1494170	304	0.418	0.008	0.0013	3.19e-10		0.532413	5939	0.0395367	0.0193942	0.0414914
rs857692	1	158586325	C	A	1494170	304	0.407	0.008	0.0013	3.06e-10		0.503472	5939	0.0475476	0.0193097	0.0138023
rs857694	1	158587786	C	T	1494170	304	0.407	0.008	0.0013	2.78e-10		0.504967	5939	0.0457862	0.0192918	0.0176276
rs857695	1	158588352	T	A	1494170	304	0.418	0.008	0.0013	3.01e-10		0.532418	5939	0.0395271	0.0193942	0.0415412
rs857696	1	158590127	G	A	1494170	304	0.417	0.008	0.0013	2.65e-10		0.531845	5939	0.0398087	0.0193818	0.0399833
rs2779119	1	158591967	T	C	1465180	296	0.416	0.0082	0.0013	1.48e-10		0.531414	5939	0.0389671	0.0194209	0.0448075
rs857706	1	158594430	G	A	1494170	304	0.418	0.008	0.0013	2.97e-10		0.532508	5939	0.0406837	0.0193978	0.0359637
rs857708	1	158595243	C	G	1494170	304	0.417	0.008	0.0013	3.79e-10		0.53225	5939	0.0397504	0.019387	0.0403288
rs857710	1	158596258	T	A	1494170	304	0.417	0.008	0.0013	3.28e-10		0.532581	5939	0.0409479	0.0194014	0.0348099
rs857711	1	158596268	A	C	1494170	304	0.407	0.008	0.0013	3.25e-10		0.50522	5939	0.0473298	0.0193014	0.0142009
rs857712	1	158596735	G	C	1494170	304	0.417	0.008	0.0013	3.4e-10		0.532581	5939	0.0407059	0.0194014	0.0358972
rs857713	1	158596892	C	T	1494170	304	0.407	0.008	0.0013	3.19e-10		0.50522	5939	0.0467873	0.0193014	0.0153491
rs857715	1	158597761	A	G	1494170	304	0.417	0.008	0.0013	3.66e-10		0.532581	5939	0.0407758	0.0194014	0.03558
rs2106088	1	158599504	T	C	1485940	303	0.417	0.0079	0.0013	5.46e-10		0.532136	5939	0.0390773	0.0194054	0.0440381
rs2188110	1	158600785	C	T	1485130	302	0.417	0.0079	0.0013	6.66e-10		0.531913	5939	0.039577	0.0193854	0.0411918
rs1104033	1	158601075	G	A	1485130	302	0.417	0.0079	0.0013	6.02e-10		0.532082	5939	0.0395749	0.0193862	0.0412111
rs1103852	1	158601100	C	A	1455900	294	0.415	0.0081	0.0013	2.77e-10		0.532082	5939	0.0395749	0.0193862	0.0412111
rs857719	1	158603546	T	A	1485940	303	0.417	0.0079	0.0013	6.61e-10		0.530837	5939	0.0402354	0.0194213	0.0382921
rs857683	1	158604795	G	A	1485940	303	0.417	0.0079	0.0013	5.67e-10		0.532255	5939	0.0400477	0.0193934	0.038921
rs857684	1	158605939	C	T	1494170	304	0.264	0.0106	0.0014	1.09e-13		0.250295	5939	0.0472396	0.0220412	0.0320941
rs860772	1	158606310	G	C	1494170	304	0.261	0.0108	0.0014	3.38e-14		0.245833	5939	0.0435423	0.0221302	0.0491204
rs857685	1	158607319	A	C	1482120	303	0.259	0.0108	0.0014	6.35e-14		0.243812	5939	0.0479343	0.0221706	0.0306129
rs857686	1	158607998	C	A	1494170	304	0.404	0.0077	0.0013	1.41e-09		0.49158	5939	0.052341	0.0193488	0.00682788
rs857688	1	158608228	T	C	1485940	303	0.414	0.0077	0.0013	1.3e-09		0.518441	5939	0.0463321	0.0194554	0.0172446
rs2022003	1	158617176	A	T	1494170	304	0.29	0.0106	0.0014	1.26e-14		0.355026	5939	0.0470725	0.020155	0.0195161
rs2022002	1	158617353	C	T	1494170	304	0.266	0.0107	0.0014	4.6e-14		0.276814	5939	0.0454453	0.0213439	0.0332379
rs10911185	1	183002612	C	G	1462560	295	0.466	-0.011	0.0013	1.06e-17		0.517343	5939	-0.0399688	0.0191232	0.0366122
rs10737235	1	183002681	C	T	1472540	299	0.465	-0.0111	0.0013	3.64e-18		0.517343	5939	-0.0399688	0.0191232	0.0366122
rs10911186	1	183003407	G	A	1472540	299	0.465	-0.0112	0.0013	3.15e-18		0.517596	5939	-0.0405626	0.0191208	0.0338896
rs10797802	1	183004023	A	T	1472540	299	0.465	-0.0112	0.0013	3.15e-18		0.517427	5939	-0.0403216	0.0191204	0.0349596
rs8179262	1	183004051	T	C	1472540	299	0.465	-0.0112	0.0013	2.62e-18		0.517343	5939	-0.0399688	0.0191232	0.0366122
rs10752881	1	183004356	G	A	1460490	298	0.466	-0.0114	0.0013	1.16e-18		0.517343	5939	-0.0399688	0.0191232	0.0366122
rs8179361	1	183005437	C	T	1472540	299	0.466	-0.0111	0.0013	4.77e-18		0.517511	5939	-0.0404615	0.0191175	0.0343058
rs8179282	1	183005463	G	C	1472540	299	0.466	-0.0111	0.0013	4.49e-18		0.517511	5939	-0.0404615	0.0191175	0.0343058
rs8179283	1	183005467	T	C	1472540	299	0.466	-0.0111	0.0013	3.93e-18		0.517511	5939	-0.0404615	0.0191175	0.0343058
rs8179284	1	183005572	T	C	1472540	299	0.466	-0.0112	0.0013	2.98e-18		0.517343	5939	-0.0399688	0.0191232	0.0366122
rs4652757	1	183005615	A	T	1472540	299	0.466	-0.0111	0.0013	4.26e-18		0.517343	5939	-0.0399688	0.0191232	0.0366122
rs34590313	1	183005744	AG	A	1330740	255	0.465	-0.011	0.0014	5.43e-16		0.517343	5939	-0.0399688	0.0191232	0.0366122
rs4652758	1	183005965	C	T	1342770	261	0.466	-0.0112	0.0014	1.54e-16		0.514738	5939	-0.0381403	0.0191386	0.0462777
rs9943069	1	183006067	A	G	1343890	262	0.465	-0.0111	0.0014	3.08e-16		0.517427	5939	-0.0400611	0.0191326	0.0362719
rs113153546	1	183006194	A	G	1343890	262	0.466	-0.0111	0.0014	3.37e-16		0.521973	5939	-0.0386091	0.0192259	0.0446242
rs4575047	1	183006893	G	A	1472540	299	0.466	-0.0111	0.0013	4.15e-18		0.517599	5939	-0.0402895	0.0191147	0.0350504
rs4596846	1	183006899	T	C	1472540	299	0.466	-0.0111	0.0013	4.29e-18		0.517599	5939	-0.0402895	0.0191147	0.0350504
rs4420053	1	183006998	C	A	1472540	299	0.466	-0.0111	0.0013	4.27e-18		0.517866	5939	-0.0393141	0.0191123	0.039686
rs34379581	1	183007901	AT	A	1307570	245	0.47	-0.0108	0.0014	5.53e-15		0.522815	5939	-0.0436483	0.0190995	0.0222946
rs9943229	1	183007988	G	A	1472540	299	0.466	-0.0111	0.0013	4.11e-18		0.517427	5939	-0.0396979	0.0191204	0.0378748
rs6701400	1	183008062	T	C	1472540	299	0.466	-0.0111	0.0013	4.49e-18		0.517343	5939	-0.0399688	0.0191232	0.0366122
rs6701679	1	183008192	A	G	1472540	299	0.466	-0.0111	0.0013	4.67e-18		0.517343	5939	-0.0399688	0.0191232	0.0366122
rs10797803	1	183008558	T	A	1472540	299	0.466	-0.0111	0.0013	4.48e-18		0.517343	5939	-0.0399688	0.0191232	0.0366122
rs10797804	1	183008598	C	T	1472540	299	0.466	-0.0111	0.0013	4.31e-18		0.517427	5939	-0.0397979	0.0191204	0.037394
rs9787083	1	183009171	T	C	1336760	260	0.466	-0.0112	0.0014	1.71e-16		0.519784	5939	-0.0384111	0.0192192	0.0456534
rs9787228	1	183009239	C	T	1336760	260	0.466	-0.0112	0.0014	2.05e-16		0.521468	5939	-0.0379907	0.0192554	0.0484966
rs9787327	1	183009324	G	A	1472540	299	0.466	-0.0111	0.0013	3.67e-18		0.526453	5939	-0.038214	0.0192077	0.0466447
rs10797805	1	183009471	C	T	1472540	299	0.466	-0.0111	0.0013	4.76e-18		0.52029	5939	-0.0402964	0.0192331	0.0361568
rs10797806	1	183009474	A	G	1472540	299	0.465	-0.0111	0.0013	4.91e-18		0.516501	5939	-0.0396022	0.0191457	0.0385958
rs10911189	1	183009548	T	C	1472540	299	0.466	-0.0111	0.0013	5.2e-18		0.519111	5939	-0.041391	0.0191925	0.0310346
rs10797807	1	183009738	C	T	1472540	299	0.466	-0.0111	0.0013	5.12e-18		0.517343	5939	-0.0399688	0.0191232	0.0366122
rs10911190	1	183009945	T	C	1472540	299	0.466	-0.0111	0.0013	4.76e-18		0.517427	5939	-0.0400908	0.0191204	0.0360149
rs10797808	1	183010488	C	T	1472540	299	0.466	-0.0111	0.0013	5.46e-18		0.517343	5939	-0.0399688	0.0191232	0.0366122
rs10752882	1	183010876	C	A	1327950	256	0.466	-0.0109	0.0014	1.26e-15		0.517427	5939	-0.0400116	0.0191265	0.0364432
rs56058235	1	183010881	A	ACC	1318020	250	0.467	-0.0107	0.0014	4.44e-15		0.517427	5939	-0.0400116	0.0191265	0.0364432
rs4403588	1	183011060	G	A	1330440	255	0.466	-0.0111	0.0014	3.54e-16		0.515238	5939	-0.0380774	0.0191519	0.0467923
rs4652760	1	183011333	C	T	1330440	255	0.466	-0.011	0.0014	6.14e-16		0.517259	5939	-0.039698	0.0191261	0.0379313
rs10797810	1	183011815	T	C	1470540	295	0.466	-0.0111	0.0013	5.05e-18		0.517343	5939	-0.0399688	0.0191232	0.0366122
rs10752883	1	183011828	A	G	1470540	295	0.466	-0.0111	0.0013	4.62e-18		0.517427	5939	-0.0401632	0.0191265	0.0357401
rs10752884	1	183011873	A	G	1470540	295	0.466	-0.011	0.0013	7.14e-18		0.517343	5939	-0.0399688	0.0191232	0.0366122
rs4487994	1	183013038	A	T	1470540	295	0.466	-0.011	0.0013	6.8e-18		0.517343	5939	-0.0399688	0.0191232	0.0366122
rs4454510	1	183013168	A	G	1470540	295	0.466	-0.011	0.0013	7.04e-18		0.517343	5939	-0.0399688	0.0191232	0.0366122
rs4442336	1	183013403	G	T	1470540	295	0.466	-0.011	0.0013	7.04e-18		0.517343	5939	-0.0403776	0.0191232	0.0347345
rs11321321	1	183013462	T	TG	1317290	248	0.466	-0.0109	0.0014	1.13e-15		0.517343	5939	-0.0399688	0.0191232	0.0366122
rs10752885	1	183013743	C	G	1470540	295	0.466	-0.011	0.0013	6.16e-18		0.517343	5939	-0.0399688	0.0191232	0.0366122
rs6673559	1	183014062	C	G	1470540	295	0.466	-0.011	0.0013	6.23e-18		0.517259	5939	-0.0403385	0.0191261	0.0349372
rs6697739	1	183014198	C	A	1470540	295	0.466	-0.011	0.0013	6.48e-18		0.517259	5939	-0.0403385	0.0191261	0.0349372
rs12403189	1	183014697	C	G	1470540	295	0.466	-0.011	0.0013	6.57e-18		0.517343	5939	-0.0399688	0.0191232	0.0366122
rs36043504	1	183014892	T	C	1470540	295	0.466	-0.011	0.0013	6.56e-18		0.517259	5939	-0.0403385	0.0191261	0.0349372
rs10797811	1	183015297	A	G	1470540	295	0.466	-0.011	0.0013	6.5e-18		0.517343	5939	-0.0399688	0.0191232	0.0366122
rs10911191	1	183015389	C	T	1470540	295	0.466	-0.011	0.0013	6.74e-18		0.517343	5939	-0.0403776	0.0191232	0.0347345
rs10797812	1	183015462	A	G	1470540	295	0.466	-0.011	0.0013	6.71e-18		0.517511	5939	-0.0401414	0.0191175	0.0357537
rs4593781	1	183015848	T	C	1470540	295	0.467	-0.011	0.0013	7.29e-18		0.517511	5939	-0.0407832	0.0191237	0.0329572
rs113794991	1	183016305	C	CCTGACCTCCTGAT	1317290	248	0.466	-0.0109	0.0014	1.04e-15		0.51709	5939	-0.040188	0.0191318	0.035677
rs12028732	1	183016390	C	G	1470540	295	0.466	-0.0111	0.0013	4.49e-18		0.514901	5939	-0.0380214	0.0191573	0.0471786
rs12028740	1	183016446	A	G	1470540	295	0.466	-0.011	0.0013	6.69e-18		0.517006	5939	-0.0403839	0.0191285	0.0347562
rs12035773	1	183016581	G	A	1470540	295	0.466	-0.011	0.0013	6.93e-18		0.517006	5939	-0.0405696	0.0191285	0.0339306
rs4402094	1	183017306	A	G	1470540	295	0.466	-0.011	0.0013	6.38e-18		0.51709	5939	-0.040188	0.0191318	0.035677
rs6424879	1	183017457	C	T	1470540	295	0.466	-0.011	0.0013	6.58e-18		0.517006	5939	-0.0407261	0.0191285	0.0332479
rs6424882	1	183017652	C	T	1470540	295	0.466	-0.011	0.0013	6.96e-18		0.517343	5939	-0.0404488	0.0191171	0.0343582
rs10752886	1	183018113	G	A	1470540	295	0.466	-0.011	0.0013	6.58e-18		0.517352	5939	-0.0426786	0.0191049	0.0254893
rs12133714	1	183019117	G	A	1470540	295	0.466	-0.011	0.0013	6.64e-18		0.517175	5939	-0.0401985	0.0191289	0.0356013
rs4483371	1	183019217	A	G	1470540	295	0.466	-0.011	0.0013	6.42e-18		0.51709	5939	-0.0402158	0.0191257	0.0354908
rs12126434	1	183019279	A	G	1470540	295	0.466	-0.011	0.0013	6.57e-18		0.51709	5939	-0.040188	0.0191318	0.035677
rs10737236	1	183019473	C	T	1470540	295	0.466	-0.011	0.0013	6.98e-18		0.517175	5939	-0.0401574	0.0191289	0.0357904
rs10737237	1	183020134	G	A	1470540	295	0.466	-0.011	0.0013	6.63e-18		0.51709	5939	-0.040188	0.0191318	0.035677
rs10797813	1	183020231	T	C	1470540	295	0.466	-0.011	0.0013	6.76e-18		0.51709	5939	-0.040188	0.0191318	0.035677
rs144262201	1	183020433	TTCTC	T	1317290	248	0.477	-0.0113	0.0014	3.8e-16		0.51869	5939	-0.0401522	0.019078	0.0353235
rs12132262	1	183020814	A	T	1470540	295	0.466	-0.011	0.0013	8.07e-18		0.51709	5939	-0.040188	0.0191318	0.035677
rs10752887	1	183021699	C	T	1470540	295	0.466	-0.011	0.0013	6.52e-18		0.51709	5939	-0.0405886	0.0191257	0.0338203
rs10797814	1	183021794	A	C	1470540	295	0.466	-0.011	0.0013	5.34e-18		0.51709	5939	-0.040188	0.0191318	0.035677
rs6695746	1	183022220	C	T	1470540	295	0.466	-0.011	0.0013	6.59e-18		0.51709	5939	-0.040188	0.0191318	0.035677
rs6658501	1	183022282	G	A	1470540	295	0.466	-0.011	0.0013	6.84e-18		0.51709	5939	-0.040188	0.0191318	0.035677
rs6695837	1	183022327	C	T	1470540	295	0.466	-0.011	0.0013	6.74e-18		0.51709	5939	-0.040188	0.0191318	0.035677
rs11582514	1	183023026	C	T	1470540	295	0.466	-0.011	0.0013	7e-18		0.519127	5939	-0.0395723	0.0190338	0.0376128
rs10911194	1	183023890	T	C	1470540	295	0.465	-0.0108	0.0013	2.62e-17		0.516333	5939	-0.0432632	0.0191269	0.0237032
rs10911195	1	183024303	C	T	1470540	295	0.465	-0.0108	0.0013	2.63e-17		0.51608	5939	-0.0436142	0.0191355	0.0226532
rs10752888	1	183024616	G	A	1470540	295	0.465	-0.0108	0.0013	2.75e-17		0.51608	5939	-0.0436142	0.0191355	0.0226532
rs4652762	1	183024825	C	T	1470540	295	0.465	-0.0108	0.0013	2.7e-17		0.51608	5939	-0.0436142	0.0191355	0.0226532
rs4652763	1	183024949	G	A	1470540	295	0.465	-0.0108	0.0013	2.95e-17		0.51608	5939	-0.0436142	0.0191355	0.0226532
rs4652764	1	183024980	A	G	1470540	295	0.465	-0.0108	0.0013	2.63e-17		0.51608	5939	-0.0436142	0.0191355	0.0226532
rs4652765	1	183025012	T	C	1470540	295	0.465	-0.0108	0.0013	2.63e-17		0.51608	5939	-0.0436142	0.0191355	0.0226532
rs11322326	1	183025145	T	TC	1317290	248	0.465	-0.0106	0.0014	4.81e-15		0.51608	5939	-0.0436142	0.0191355	0.0226532
rs4651137	1	183025165	C	T	1470540	295	0.465	-0.0108	0.0013	2.69e-17		0.51608	5939	-0.0436142	0.0191355	0.0226532
rs4652766	1	183025201	G	A	1470540	295	0.465	-0.0108	0.0013	2.64e-17		0.51608	5939	-0.0436142	0.0191355	0.0226532
rs10911196	1	183026098	A	G	1470540	295	0.465	-0.0108	0.0013	3.06e-17		0.51608	5939	-0.0436142	0.0191355	0.0226532
rs10911197	1	183026264	C	T	1470540	295	0.465	-0.0108	0.0013	2.8e-17		0.515996	5939	-0.0435483	0.0191322	0.0228355
rs61081633	1	183026473	G	A	1470540	295	0.465	-0.0108	0.0013	2.87e-17		0.51608	5939	-0.0436142	0.0191355	0.0226532
rs4642853	1	183027107	T	C	1470540	295	0.465	-0.0107	0.0013	3.18e-17		0.51608	5939	-0.0436142	0.0191355	0.0226532
rs4369195	1	183027156	C	G	1460560	291	0.465	-0.0106	0.0013	8.46e-17		0.51608	5939	-0.0436142	0.0191355	0.0226532
rs113711531	1	183027287	ACT	A	1317290	248	0.465	-0.0106	0.0014	4.28e-15		0.51608	5939	-0.0436142	0.0191355	0.0226532
rs10797815	1	183027692	G	A	1470540	295	0.465	-0.0107	0.0013	2.98e-17		0.51608	5939	-0.0436142	0.0191355	0.0226532
rs10911198	1	183028183	T	G	1470540	295	0.465	-0.0108	0.0013	2.32e-17		0.516669	5939	-0.0439054	0.0191155	0.0216271
rs5022057	1	183028626	C	T	1470540	295	0.465	-0.0107	0.0013	3.02e-17		0.515996	5939	-0.0435483	0.0191322	0.0228355
rs10911199	1	183028901	A	T	1470540	295	0.465	-0.0107	0.0013	2.85e-17		0.516164	5939	-0.042973	0.0191326	0.0247001
rs10797816	1	183029351	T	A	1470540	295	0.454	-0.0108	0.0013	1.6e-17		0.506062	5939	-0.0406017	0.0191102	0.0336194
rs10797817	1	183030001	T	G	1470540	295	0.465	-0.0107	0.0013	2.91e-17		0.516164	5939	-0.0432571	0.0191326	0.0237647
rs12037585	1	183030906	T	G	1482940	298	0.465	-0.0107	0.0013	3.24e-17		0.516164	5939	-0.0437692	0.0191326	0.0221565
rs4651138	1	183032177	A	C	1482660	298	0.464	-0.0108	0.0013	1.19e-17		0.513218	5939	-0.0416492	0.0191355	0.0295145
rs10911201	1	183032487	T	G	1485550	299	0.464	-0.0108	0.0013	1.18e-17		0.51406	5939	-0.0418085	0.0191433	0.028964
rs6678517	1	183033504	A	G	1483200	298	0.417	0.0088	0.0013	3.68e-12		0.430881	5939	0.0412459	0.0192947	0.0325422
rs10752889	1	183034301	T	C	1485550	299	0.464	-0.0107	0.0013	2.06e-17		0.516164	5939	-0.0437692	0.0191326	0.0221565
rs6657533	1	183034517	T	C	1485550	299	0.465	-0.0107	0.0013	1.93e-17		0.516249	5939	-0.043346	0.0191359	0.023502
rs4129858	1	183035199	A	G	1484780	300	0.413	0.0088	0.0013	5.09e-12		0.427429	5939	0.0408403	0.0193281	0.0346005
rs4129857	1	183035412	T	C	1485550	299	0.465	-0.0107	0.0013	2.01e-17		0.516249	5939	-0.0435963	0.0191297	0.0226682
rs10797818	1	183036646	C	T	1480060	298	0.464	-0.0107	0.0013	1.91e-17		0.523826	5939	-0.0478977	0.0191334	0.0123023
rs35921750	1	183037345	GT	G	1331330	252	0.464	-0.0105	0.0013	5.39e-15		0.523741	5939	-0.0481137	0.0191362	0.0119278
rs10797819	1	183037776	G	A	1475750	297	0.464	-0.0107	0.0013	3.21e-17		0.523741	5939	-0.0481137	0.0191362	0.0119278
rs34812197	1	183038556	TCCC	T	1331330	252	0.463	-0.0105	0.0013	5.13e-15		0.523826	5939	-0.0484976	0.0191396	0.0112804
rs4652769	1	183040061	C	T	1472850	296	0.464	-0.0108	0.0013	2.05e-17		0.521552	5939	-0.0459911	0.0191474	0.0163079
rs10797820	1	183042231	A	G	1475750	297	0.464	-0.0106	0.0013	3.89e-17		0.523741	5939	-0.0482061	0.0191423	0.0117924
rs10911206	1	183043288	G	A	1473130	296	0.464	-0.0106	0.0013	4.78e-17		0.523657	5939	-0.0479594	0.019139	0.0122157
rs10797821	1	183043424	A	G	1473130	296	0.464	-0.0106	0.0013	4.57e-17		0.524162	5939	-0.0475066	0.0191469	0.0130953
rs10911209	1	183044853	G	T	1473130	296	0.464	-0.0106	0.0013	4.92e-17		0.523573	5939	-0.0477352	0.0191356	0.0126109
rs12144261	1	183045013	A	G	1468420	298	0.392	0.0088	0.0013	1.13e-11		0.348434	5939	0.0396558	0.0200851	0.0483369
rs6660111	1	183045154	A	G	1473130	296	0.46	-0.0106	0.0013	4.56e-17		0.518122	5939	-0.0449509	0.0191222	0.018737
rs6664995	1	183048210	C	T	1473130	296	0.464	-0.0106	0.0013	4.82e-17		0.523657	5939	-0.0478341	0.0191329	0.0124157
rs10797822	1	183048634	G	A	1473130	296	0.464	-0.0106	0.0013	5.44e-17		0.523826	5939	-0.0486341	0.0191334	0.0110272
rs6668980	1	183049722	C	T	1473130	296	0.464	-0.0106	0.0013	5.55e-17		0.523741	5939	-0.047462	0.0191362	0.0131301
rs61804969	1	183050505	T	A	1320470	251	0.465	-0.0105	0.0014	6.11e-15		0.524162	5939	-0.0488567	0.0191041	0.010546
rs28477876	1	183050747	C	T	1473130	296	0.464	-0.0107	0.0013	3.36e-17		0.521889	5939	-0.0466886	0.0191362	0.0146951
rs28533496	1	183050750	G	T	1479300	299	0.393	0.0086	0.0013	3.64e-11		0.348544	5939	0.0399823	0.0200932	0.0466083
rs4422969	1	183051627	A	G	1473130	296	0.464	-0.0106	0.0013	6.01e-17		0.523657	5939	-0.0479594	0.019139	0.0122157
rs10797823	1	183052366	G	A	1473130	296	0.464	-0.0106	0.0013	6.04e-17		0.523657	5939	-0.0479594	0.019139	0.0122157
rs10752890	1	183052775	G	A	1473130	296	0.463	-0.0107	0.0013	3.76e-17		0.520795	5939	-0.0459786	0.0191359	0.0162724
rs59609827	1	183053420	T	TG	1211040	225	0.417	0.0101	0.0015	9.41e-12		0.367758	5939	0.0403211	0.0205679	0.0499505
rs10752891	1	183054148	A	G	1473130	296	0.464	-0.0106	0.0013	6.46e-17		0.523657	5939	-0.0479594	0.019139	0.0122157
rs4652771	1	183054368	A	G	1473130	296	0.464	-0.0106	0.0013	6.98e-17		0.523657	5939	-0.0479594	0.019139	0.0122157
rs4652772	1	183054561	C	G	1473130	296	0.464	-0.0106	0.0013	6.51e-17		0.523657	5939	-0.0479594	0.019139	0.0122157
rs10797824	1	183055053	A	G	1480000	298	0.413	0.0087	0.0013	8.8e-12		0.417747	5939	0.0457986	0.0193553	0.0179714
rs10911212	1	183055334	T	C	1473130	296	0.464	-0.0106	0.0013	6.93e-17		0.523657	5939	-0.0479594	0.019139	0.0122157
rs10797825	1	183055446	A	G	1473130	296	0.464	-0.0106	0.0013	6.76e-17		0.523741	5939	-0.048496	0.0191301	0.0112428
rs10911213	1	183055569	T	C	1473130	296	0.464	-0.0106	0.0013	6.18e-17		0.523657	5939	-0.0479594	0.019139	0.0122157
rs10737238	1	183056168	G	A	1473130	296	0.463	-0.0106	0.0013	5.55e-17		0.523152	5939	-0.0486926	0.0191495	0.0109982
rs10732271	1	183056763	T	C	1473130	296	0.464	-0.0106	0.0013	6.58e-17		0.52332	5939	-0.0495521	0.019144	0.0096425
rs3934579	1	183058297	A	G	1473130	296	0.464	-0.0106	0.0013	6.6e-17		0.523493	5939	-0.0497926	0.0191323	0.0092536
rs3934697	1	183058377	G	A	1473130	296	0.464	-0.0106	0.0013	6.43e-17		0.523842	5939	-0.0502297	0.0191335	0.00865918
rs10797828	1	183059295	G	A	1478830	298	0.393	0.0085	0.0013	4.87e-11		0.349806	5939	0.041221	0.020086	0.0401475
rs4072709	1	183059720	T	C	1473130	296	0.464	-0.0106	0.0013	6.45e-17		0.523068	5939	-0.0490171	0.0191462	0.0104627
rs3935384	1	183059835	T	C	1473130	296	0.464	-0.0106	0.0013	8.22e-17		0.523068	5939	-0.0490171	0.0191462	0.0104627
rs4266836	1	183059935	G	T	1473130	296	0.46	-0.0106	0.0013	6.21e-17		0.517006	5939	-0.0459067	0.0191408	0.016468
rs10737239	1	183061035	C	A	1473130	296	0.464	-0.0106	0.0013	6.33e-17		0.523068	5939	-0.0490171	0.0191462	0.0104627
rs12738377	1	183062121	C	T	1480940	300	0.392	0.0086	0.0013	2.72e-11		0.349722	5939	0.04148	0.0200845	0.0388974
rs7547953	1	183062506	G	T	1473130	296	0.464	-0.0106	0.0013	6.68e-17		0.523068	5939	-0.0490171	0.0191462	0.0104627
rs34295433	1	183063312	CTAAG	C	1329700	251	0.463	-0.0103	0.0013	1.42e-14		0.522984	5939	-0.0492702	0.0191367	0.0100344
rs10797829	1	183064093	G	A	1473130	296	0.464	-0.0106	0.0013	6.77e-17		0.523068	5939	-0.0490171	0.0191462	0.0104627
rs10752892	1	183066920	G	A	1473390	297	0.464	-0.0106	0.0013	5.96e-17		0.5213	5939	-0.0504468	0.0191435	0.00840913
rs10797830	1	183067139	T	A	1473390	297	0.464	-0.0106	0.0013	6.44e-17		0.523236	5939	-0.0478557	0.0191406	0.0124117
rs10911217	1	183067520	A	G	1480470	299	0.484	-0.0103	0.0013	7.31e-16		0.577454	5939	-0.0471704	0.019396	0.015017
rs10797831	1	183067681	G	A	1473850	298	0.464	-0.0106	0.0013	6.05e-17		0.523152	5939	-0.0487166	0.0191434	0.0109332
rs10911218	1	183067749	C	T	1480110	300	0.393	0.0085	0.0013	4.7e-11		0.349806	5939	0.041221	0.020086	0.0401475
rs6697320	1	183068242	G	T	1452760	293	0.483	-0.0102	0.0013	2.7e-15		0.575939	5939	-0.0452691	0.019372	0.019448
rs6424883	1	183068560	T	C	1477220	299	0.393	0.0085	0.0013	5.3e-11		0.349806	5939	0.041221	0.020086	0.0401475
rs7515822	1	183068668	G	A	1475130	300	0.461	-0.0105	0.0013	1.35e-16		0.520205	5939	-0.048447	0.0190944	0.0111733
rs12563494	1	183070563	G	A	1480110	300	0.393	0.0085	0.0013	4.49e-11		0.349806	5939	0.041221	0.020086	0.0401475
rs35870068	1	183071557	TG	T	1330420	253	0.459	-0.0103	0.0013	2.21e-14		0.520037	5939	-0.0495507	0.0191	0.00947907
rs6665685	1	183072955	A	T	1473850	298	0.464	-0.0106	0.0013	5.97e-17		0.522984	5939	-0.0495654	0.019149	0.00964202
rs12120747	1	183073396	G	A	1469240	299	0.392	0.0088	0.0013	1.55e-11		0.349554	5939	0.0416174	0.0200888	0.0382961
rs10797832	1	183074899	G	A	1473390	297	0.46	-0.0106	0.0013	5.91e-17		0.518017	5939	-0.0474681	0.0191066	0.0129779
rs10797833	1	183074932	T	C	1473390	297	0.46	-0.0107	0.0013	5.12e-17		0.517175	5939	-0.0468923	0.0190984	0.0140768
rs10752893	1	183077126	C	T	1463890	296	0.394	0.0086	0.0013	3.53e-11		0.349722	5939	0.0415356	0.0200916	0.0387053
rs10911221	1	183077602	C	G	1351820	262	0.484	-0.0101	0.0013	7.05e-14		0.593029	5939	-0.0418598	0.019441	0.0313052
rs10911222	1	183078228	A	G	1473390	297	0.464	-0.0107	0.0013	4.38e-17		0.522984	5939	-0.0495654	0.019149	0.00964202
rs10911223	1	183078949	C	T	1473390	297	0.463	-0.0108	0.0013	2.35e-17		0.520205	5939	-0.0477618	0.0191433	0.0125969
rs10797834	1	183079614	G	T	1473390	297	0.464	-0.0107	0.0013	4.26e-17		0.522984	5939	-0.0495654	0.019149	0.00964202
rs12128323	1	183080952	A	G	1473390	297	0.464	-0.0107	0.0013	4.23e-17		0.522984	5939	-0.0495654	0.019149	0.00964202
rs10911229	1	183081233	G	C	1473390	297	0.464	-0.0107	0.0013	4.57e-17		0.522899	5939	-0.0494021	0.0191456	0.00987042
rs10752894	1	183081475	G	A	1473390	297	0.463	-0.0107	0.0013	2.56e-17		0.520795	5939	-0.0465527	0.0191543	0.0150818
rs10911230	1	183081983	C	A	1473390	297	0.464	-0.0107	0.0013	4.19e-17		0.523068	5939	-0.050123	0.0191523	0.00886875
rs35782443	1	183082367	C	A	1473390	297	0.464	-0.0107	0.0013	4.19e-17		0.522984	5939	-0.0495654	0.019149	0.00964202
rs34721094	1	183082386	T	C	1479300	299	0.393	0.0085	0.0013	5.36e-11		0.349722	5939	0.0415356	0.0200916	0.0387053
rs12082051	1	183082479	T	C	1473130	296	0.464	-0.0107	0.0013	4.85e-17		0.522899	5939	-0.049521	0.0191456	0.00969428
rs10911231	1	183082610	A	T	1473130	296	0.464	-0.0107	0.0013	4.9e-17		0.522984	5939	-0.0495654	0.019149	0.00964202
rs12739316	1	183082945	G	A	1477110	297	0.413	0.0087	0.0013	9.4e-12		0.418505	5939	0.0459134	0.0193745	0.0177985
rs10911232	1	183083398	C	T	1480940	300	0.392	0.0087	0.0013	2.5e-11		0.349554	5939	0.0416174	0.0200888	0.0382961
rs10911233	1	183083450	G	A	1476400	298	0.393	0.0085	0.0013	5.69e-11		0.349722	5939	0.0415356	0.0200916	0.0387053
rs10911234	1	183083866	C	A	1473130	296	0.463	-0.0107	0.0013	3.18e-17		0.520711	5939	-0.0477724	0.0191632	0.0126697
rs4397624	1	183083996	T	C	1473390	297	0.464	-0.0107	0.0013	4.22e-17		0.522984	5939	-0.0495654	0.019149	0.00964202
rs10911235	1	183084611	A	G	1473390	297	0.464	-0.0107	0.0013	4.24e-17		0.523152	5939	-0.0491194	0.0191434	0.0102919
rs12066082	1	183085728	G	C	1480940	300	0.392	0.0087	0.0013	2.68e-11		0.349554	5939	0.0416174	0.0200888	0.0382961
rs2151669	1	183086263	G	T	1473390	297	0.464	-0.0107	0.0013	4.08e-17		0.522984	5939	-0.0495654	0.019149	0.00964202
rs8179460	1	183087087	T	C	1467950	297	0.414	0.0089	0.0013	3.81e-12		0.419178	5939	0.0433621	0.0193663	0.0251523
rs2027086	1	183088798	A	G	1473390	297	0.464	-0.0107	0.0013	3.75e-17		0.522984	5939	-0.0495654	0.019149	0.00964202
rs6672306	1	183089763	A	G	1473390	297	0.464	-0.0107	0.0013	4.27e-17		0.522984	5939	-0.0495654	0.019149	0.00964202
rs6674729	1	183090008	C	T	1480110	300	0.393	0.0085	0.0013	5.31e-11		0.349722	5939	0.0415356	0.0200916	0.0387053
rs12078729	1	183090937	A	T	1481750	301	0.448	-0.0111	0.0013	2.57e-18		0.482994	5939	-0.0496703	0.0191838	0.0096205
rs4233194	1	183091782	C	G	1481750	301	0.467	-0.0108	0.0013	2.5e-17		0.551524	5939	-0.0422036	0.0192714	0.028527
rs4652775	1	183092690	T	A	1481750	301	0.467	-0.0108	0.0013	2.99e-17		0.551355	5939	-0.0424379	0.0192763	0.0276969
rs10911239	1	183093315	C	T	1481750	301	0.447	-0.0112	0.0013	8.15e-19		0.482573	5939	-0.0491681	0.0191818	0.010369
rs10911240	1	183093813	C	T	1481750	301	0.447	-0.0112	0.0013	8.11e-19		0.482573	5939	-0.0491681	0.0191818	0.010369
rs7542277	1	183094392	T	C	1481750	301	0.467	-0.0108	0.0013	2.97e-17		0.551355	5939	-0.0424379	0.0192763	0.0276969
rs7542640	1	183094603	A	G	1481750	301	0.447	-0.0112	0.0013	1.24e-18		0.482573	5939	-0.0491681	0.0191818	0.010369
rs10458355	1	183094858	T	C	1481750	301	0.447	-0.0112	0.0013	1.23e-18		0.482573	5939	-0.0491681	0.0191818	0.010369
rs4491025	1	183096048	T	C	1481750	301	0.447	-0.0112	0.0013	1.19e-18		0.482825	5939	-0.0490588	0.0191719	0.0105006
rs34188086	1	183096225	TA	T	1338320	256	0.446	-0.0111	0.0013	1.5e-16		0.480536	5939	-0.0467974	0.0191873	0.0147286
rs7525917	1	183096271	G	A	1440700	292	0.436	-0.0115	0.0013	3.99e-19		0.471619	5939	-0.0451658	0.0191877	0.0185777
rs6424884	1	183096769	T	C	1481750	301	0.446	-0.0112	0.0013	9.75e-19		0.482573	5939	-0.0491681	0.0191818	0.010369
rs11293029	1	183096808	A	AT	1338320	256	0.467	-0.0105	0.0013	7.38e-15		0.551355	5939	-0.0424379	0.0192763	0.0276969
rs6424885	1	183097119	G	T	1481750	301	0.447	-0.0112	0.0013	1.16e-18		0.482573	5939	-0.0491681	0.0191818	0.010369
rs10752895	1	183099370	G	C	1494170	304	0.446	-0.0112	0.0013	8.33e-19		0.482573	5939	-0.0491681	0.0191818	0.010369
rs10752896	1	183099381	C	A	1359680	296	0.446	-0.0108	0.0013	7.14e-17		0.482573	5939	-0.0491681	0.0191818	0.010369
rs10752897	1	183101889	T	C	1491280	303	0.466	-0.0108	0.0013	1.8e-17		0.551355	5939	-0.0424379	0.0192763	0.0276969
rs10911242	1	183103012	T	C	1494170	304	0.446	-0.0112	0.0013	9.02e-19		0.482573	5939	-0.0491681	0.0191818	0.010369
rs2296288	1	183103455	C	T	1494170	304	0.443	-0.0113	0.0013	3.41e-19		0.481731	5939	-0.047943	0.0191902	0.0124786
rs10797835	1	183103773	C	T	1494170	304	0.446	-0.0113	0.0013	4.81e-19		0.482825	5939	-0.047954	0.0191719	0.0123749
rs3835741	1	183103974	TTG	T	1327900	256	0.447	-0.0113	0.0013	5.47e-17		0.482573	5939	-0.0491681	0.0191818	0.010369
rs2027075	1	183104131	G	A	1494170	304	0.445	-0.0114	0.0013	2.3e-19		0.479879	5939	-0.0473215	0.0191707	0.0135708
rs2027076	1	183104272	A	C	1491560	303	0.446	-0.0112	0.0013	6.35e-19		0.482573	5939	-0.0491681	0.0191818	0.010369
rs2027077	1	183104318	G	C	1486070	302	0.409	0.0091	0.0013	1.51e-12		0.390217	5939	0.0402714	0.0197289	0.0412272
rs2027078	1	183104343	A	G	1494170	304	0.452	-0.0113	0.0013	5.91e-19		0.504967	5939	-0.0397452	0.0191368	0.037811
rs10797836	1	183104948	C	G	1490740	302	0.446	-0.0112	0.0013	7.79e-19		0.482573	5939	-0.0491681	0.0191818	0.010369
rs2027080	1	183105280	T	C	1490280	301	0.453	-0.0112	0.0013	1.05e-18		0.505136	5939	-0.0386802	0.0191186	0.0430555
rs5779153	1	183105432	C	CA	1337040	254	0.447	-0.011	0.0013	2.54e-16		0.482657	5939	-0.0494585	0.0191846	0.00993664
rs2027081	1	183105441	G	A	1346970	260	0.447	-0.0111	0.0013	1.26e-16		0.482657	5939	-0.0494585	0.0191846	0.00993664
rs3768629	1	183105447	C	T	1489810	300	0.447	-0.0112	0.0013	6.09e-19		0.482657	5939	-0.0494585	0.0191846	0.00993664
rs2147584	1	183105629	C	T	1317970	252	0.447	-0.011	0.0014	4.94e-16		0.482741	5939	-0.0492214	0.0191752	0.0102602
rs2147585	1	183105740	T	C	1490280	301	0.446	-0.0112	0.0013	7.86e-19		0.482573	5939	-0.0491681	0.0191818	0.010369
rs2182020	1	183105829	T	C	1490280	301	0.446	-0.0112	0.0013	8.62e-19		0.482573	5939	-0.0491681	0.0191818	0.010369
rs7414273	1	183105882	C	T	1490280	301	0.446	-0.0112	0.0013	8.53e-19		0.482573	5939	-0.0491681	0.0191818	0.010369
rs10797837	1	183105986	G	C	1490280	301	0.446	-0.0112	0.0013	7.75e-19		0.482573	5939	-0.0491681	0.0191818	0.010369
rs10911243	1	183106280	A	G	1490280	301	0.446	-0.0112	0.0013	8.51e-19		0.482573	5939	-0.0491681	0.0191818	0.010369
rs2333622	1	183106321	C	T	1490280	301	0.447	-0.0112	0.0013	9.94e-19		0.482657	5939	-0.0484649	0.0191846	0.0115293
rs12091137	1	183106597	G	A	1490280	301	0.446	-0.0112	0.0013	8.07e-19		0.488382	5939	-0.0449997	0.0191418	0.0187298
rs12086466	1	183106643	C	T	1480410	299	0.447	-0.0113	0.0013	4.18e-19		0.488466	5939	-0.0451267	0.0191508	0.018454
rs723014	1	183107152	G	A	1490280	301	0.446	-0.0112	0.0013	6.02e-19		0.487372	5939	-0.0455441	0.019162	0.0174639
rs10911244	1	183107703	A	G	1349720	260	0.447	-0.0112	0.0013	6.93e-17		0.495285	5939	-0.0415202	0.0191152	0.0298482
rs10911246	1	183107746	T	C	1490280	301	0.446	-0.0111	0.0013	1.27e-18		0.487793	5939	-0.0436229	0.0191336	0.022613
rs10797838	1	183107885	G	A	1490280	301	0.445	-0.0111	0.0013	2.04e-18		0.487793	5939	-0.0436229	0.0191336	0.022613
rs3835273	1	183108161	AG	A	1337040	254	0.446	-0.0111	0.0013	1.26e-16		0.487793	5939	-0.0436229	0.0191336	0.022613
rs3765522	1	183108483	T	C	1490280	301	0.446	-0.0111	0.0013	1.06e-18		0.487793	5939	-0.0436229	0.0191336	0.022613
rs10797839	1	183108662	C	T	1490280	301	0.446	-0.0112	0.0013	1.05e-18		0.487793	5939	-0.0436229	0.0191336	0.022613
rs10752898	1	183108761	C	T	1489810	300	0.459	-0.0106	0.0013	3.57e-17		0.534265	5939	-0.0462373	0.01919	0.015977
rs3768626	1	183109327	G	A	1490280	301	0.446	-0.0111	0.0013	1.11e-18		0.487793	5939	-0.0436229	0.0191336	0.022613
rs3768625	1	183109577	T	G	1489810	300	0.438	-0.0108	0.0013	2.02e-17		0.486782	5939	-0.043828	0.0191355	0.021998
rs3768624	1	183110117	T	C	1490280	301	0.446	-0.0111	0.0013	1.12e-18		0.487793	5939	-0.0436229	0.0191336	0.022613
rs3818417	1	183110241	A	G	1490280	301	0.446	-0.0111	0.0013	1.26e-18		0.487793	5939	-0.0436229	0.0191336	0.022613
rs2296290	1	183110277	T	C	1490280	301	0.446	-0.0111	0.0013	1.12e-18		0.487793	5939	-0.0436229	0.0191336	0.022613
rs2296291	1	183110374	T	C	1490280	301	0.446	-0.0111	0.0013	1.13e-18		0.487793	5939	-0.0436229	0.0191336	0.022613
rs6662239	1	183111233	T	C	1349720	260	0.445	-0.0111	0.0013	8.31e-17		0.487793	5939	-0.0436229	0.0191336	0.022613
rs6686554	1	183111234	G	A	1349720	260	0.445	-0.0111	0.0013	8.37e-17		0.487793	5939	-0.0436229	0.0191336	0.022613
rs6686682	1	183111404	G	A	1489810	300	0.446	-0.0112	0.0013	1.02e-18		0.487793	5939	-0.0436229	0.0191336	0.022613
rs10911248	1	183111429	A	G	1489810	300	0.446	-0.0112	0.0013	5.62e-19		0.485604	5939	-0.0414845	0.0191379	0.030184
rs10911249	1	183111555	A	G	1489810	300	0.446	-0.0112	0.0013	9.4e-19		0.487708	5939	-0.0441391	0.0191307	0.0210415
rs34391308	1	183111789	AC	A	1337040	254	0.446	-0.011	0.0013	1.75e-16		0.487793	5939	-0.0436229	0.0191336	0.022613
rs10911250	1	183111880	C	G	1490280	301	0.446	-0.0111	0.0013	1.04e-18		0.487793	5939	-0.0436229	0.0191336	0.022613
rs10797840	1	183111996	A	G	1490280	301	0.445	-0.0111	0.0013	1.28e-18		0.488298	5939	-0.0439566	0.0191511	0.0217187
rs10797841	1	183112010	A	G	1490280	301	0.445	-0.0111	0.0013	1.4e-18		0.488129	5939	-0.0444768	0.0191453	0.0201727
rs10752899	1	183112106	G	T	1490280	301	0.446	-0.0112	0.0013	9.44e-19		0.487793	5939	-0.0436229	0.0191336	0.022613
rs10797842	1	183112732	A	G	1490280	301	0.446	-0.0111	0.0013	1.06e-18		0.487624	5939	-0.0445243	0.01914	0.020006
rs10797843	1	183112860	G	A	1490280	301	0.446	-0.0112	0.0013	9.95e-19		0.487877	5939	-0.043644	0.0191304	0.0225253
rs10797844	1	183112932	T	C	1490280	301	0.446	-0.0111	0.0013	1.01e-18		0.487708	5939	-0.0430239	0.0191368	0.0245619
rs6669199	1	183113286	A	C	1490280	301	0.446	-0.0111	0.0013	1.06e-18		0.487793	5939	-0.0436229	0.0191336	0.022613
rs3768623	1	183114131	A	G	1490280	301	0.446	-0.0111	0.0013	9.89e-19		0.487793	5939	-0.0436229	0.0191336	0.022613
rs1537520	1	183115094	T	C	1490280	301	0.435	-0.0107	0.0013	2.58e-17		0.497474	5939	-0.0431213	0.0191263	0.0241612
rs3736888	1	183115472	G	A	1490280	301	0.445	-0.0111	0.0013	1.5e-18		0.487624	5939	-0.0448989	0.0191217	0.0188713
rs2027082	1	183115473	A	C	1490280	301	0.445	-0.0111	0.0013	1.29e-18		0.487624	5939	-0.0448989	0.0191217	0.0188713
rs6692097	1	183116061	C	T	1362910	266	0.445	-0.011	0.0013	1.31e-16		0.48855	5939	-0.0431901	0.0190987	0.0237339
rs6692207	1	183116169	C	T	1491560	303	0.445	-0.0111	0.0013	1.4e-18		0.487708	5939	-0.0436626	0.0191246	0.0224267
rs6679642	1	183116189	A	G	1491560	303	0.445	-0.0111	0.0013	1.3e-18		0.487708	5939	-0.0436626	0.0191246	0.0224267
rs6424887	1	183116433	T	C	1491560	303	0.445	-0.0111	0.0013	1.48e-18		0.48754	5939	-0.0435458	0.0191188	0.0227478
rs6424888	1	183116561	G	A	1491560	303	0.445	-0.0111	0.0013	1.69e-18		0.48754	5939	-0.0441938	0.0191249	0.0208439
rs20563	1	183116620	G	A	1476620	301	0.445	-0.0112	0.0013	8.1e-19		0.48754	5939	-0.0441938	0.0191249	0.0208439
rs10752900	1	183117103	A	G	1491560	303	0.445	-0.0111	0.0013	1.5e-18		0.48754	5939	-0.0441938	0.0191249	0.0208439
rs2296292	1	183117622	C	A	1491560	303	0.445	-0.0111	0.0013	1.45e-18		0.48754	5939	-0.0441938	0.0191249	0.0208439
rs10797846	1	183118350	T	A	1491560	303	0.445	-0.0111	0.0013	1.42e-18		0.48754	5939	-0.0441938	0.0191249	0.0208439
rs10797847	1	183118545	A	G	1491560	303	0.437	-0.0113	0.0013	3.65e-19		0.480381	5939	-0.0418592	0.0191385	0.0287301
rs2027083	1	183119195	C	T	1491560	303	0.445	-0.0111	0.0013	1.54e-18		0.487287	5939	-0.0440762	0.0191284	0.0212101
rs10911254	1	183119492	G	A	1491560	303	0.445	-0.0111	0.0013	1.53e-18		0.48754	5939	-0.0441938	0.0191249	0.0208439
rs10911255	1	183119733	C	G	1491560	303	0.445	-0.0111	0.0013	1.52e-18		0.48754	5939	-0.0441938	0.0191249	0.0208439
rs10797849	1	183119853	G	A	1491560	303	0.438	-0.0112	0.0013	5.48e-19		0.48131	5939	-0.0412728	0.019139	0.0310464
rs3768622	1	183120876	A	G	1488660	302	0.437	-0.0113	0.0013	3.66e-19		0.480384	5939	-0.0418457	0.0191385	0.0287817
rs3768621	1	183120922	T	C	1491560	303	0.445	-0.0111	0.0013	1.43e-18		0.487456	5939	-0.0443342	0.019122	0.0204226
rs10752902	1	183121130	A	T	1491560	303	0.445	-0.0111	0.0013	1.5e-18		0.48754	5939	-0.0441938	0.0191249	0.0208439
rs35624846	1	183121259	T	A	1330700	257	0.446	-0.0108	0.0013	1.23e-15		0.490318	5939	-0.0454313	0.0191664	0.0177707
rs2877984	1	183121362	G	A	1491560	303	0.438	-0.0111	0.0013	8.44e-19		0.483331	5939	-0.0439671	0.0191399	0.0216107
rs2333621	1	183121616	G	A	1491560	303	0.445	-0.0111	0.0013	1.41e-18		0.48754	5939	-0.0441938	0.0191249	0.0208439
rs6424889	1	183122661	C	G	1491560	303	0.445	-0.0111	0.0013	1.45e-18		0.48754	5939	-0.0441938	0.0191249	0.0208439
rs4652776	1	183122785	A	G	1491560	303	0.445	-0.0111	0.0013	1.45e-18		0.487708	5939	-0.0446533	0.0191185	0.0195115
rs4651139	1	183122828	T	C	1491560	303	0.445	-0.0111	0.0013	1.44e-18		0.487624	5939	-0.0443861	0.0191217	0.0202737
rs4652777	1	183122857	G	T	1491560	303	0.445	-0.0111	0.0013	1.44e-18		0.48754	5939	-0.0441938	0.0191249	0.0208439
rs3768619	1	183123269	G	C	1491560	303	0.445	-0.0111	0.0013	1.42e-18		0.48754	5939	-0.0441938	0.0191249	0.0208439
rs3768618	1	183123356	A	C	1491560	303	0.445	-0.0111	0.0013	1.42e-18		0.48754	5939	-0.0441938	0.0191249	0.0208439
rs7518957	1	183123893	T	A	1491560	303	0.444	-0.0111	0.0013	1.98e-18		0.48754	5939	-0.0441938	0.0191249	0.0208439
rs20557	1	183124740	C	T	1479510	302	0.445	-0.0112	0.0013	7.95e-19		0.487456	5939	-0.0435426	0.019122	0.0227804
rs2093982	1	183125056	C	T	1491560	303	0.445	-0.0111	0.0013	1.33e-18		0.487624	5939	-0.0446335	0.0191217	0.0195861
rs2093983	1	183125075	C	T	1491560	303	0.445	-0.0111	0.0013	1.45e-18		0.48754	5939	-0.0441938	0.0191249	0.0208439
rs2093984	1	183125179	C	T	1491560	303	0.438	-0.0112	0.0013	6.96e-19		0.483331	5939	-0.0439671	0.0191399	0.0216107
rs5779155	1	183125283	AC	A	1348120	258	0.445	-0.0109	0.0013	3.28e-16		0.48754	5939	-0.0441938	0.0191249	0.0208439
rs20558	1	183125412	C	T	1491560	303	0.445	-0.0111	0.0013	1.39e-18		0.487708	5939	-0.0443641	0.0191185	0.0203147
rs1886499	1	183125889	T	C	1491560	303	0.445	-0.0111	0.0013	1.36e-18		0.48754	5939	-0.0441938	0.0191249	0.0208439
rs1886500	1	183125913	A	G	1491560	303	0.445	-0.0111	0.0013	1.38e-18		0.48754	5939	-0.0441938	0.0191249	0.0208439
rs1886501	1	183126099	G	A	1491560	303	0.445	-0.0111	0.0013	1.37e-18		0.48754	5939	-0.0441938	0.0191249	0.0208439
rs2296293	1	183126342	A	G	1491560	303	0.445	-0.0111	0.0013	1.27e-18		0.48754	5939	-0.0441938	0.0191249	0.0208439
rs2296294	1	183126461	C	T	1491560	303	0.445	-0.0111	0.0013	1.3e-18		0.48754	5939	-0.0441938	0.0191249	0.0208439
rs2224933	1	183126630	G	A	1491560	303	0.445	-0.0111	0.0013	1.55e-18		0.48754	5939	-0.0441938	0.0191249	0.0208439
rs3066017	1	183127118	TATA	T	1338320	256	0.445	-0.011	0.0013	2.56e-16		0.48754	5939	-0.0441938	0.0191249	0.0208439
rs1413390	1	183127499	A	G	1491560	303	0.445	-0.0111	0.0013	1.61e-18		0.48754	5939	-0.0441938	0.0191249	0.0208439
rs1413389	1	183127533	T	C	1491560	303	0.445	-0.0111	0.0013	1.62e-18		0.487456	5939	-0.0445748	0.019122	0.0197495
rs1413387	1	183127639	A	G	1462560	295	0.439	-0.0112	0.0013	1.86e-18		0.481226	5939	-0.0417834	0.0191423	0.0290521
rs7529465	1	183127745	G	A	1491560	303	0.445	-0.0111	0.0013	1.66e-18		0.48754	5939	-0.0441938	0.0191249	0.0208439
rs4651140	1	183127817	T	G	1491560	303	0.445	-0.0111	0.0013	1.51e-18		0.48754	5939	-0.0441938	0.0191249	0.0208439
rs4651141	1	183127834	G	A	1490740	302	0.445	-0.0111	0.0013	1.76e-18		0.48754	5939	-0.0441938	0.0191249	0.0208439
rs7549768	1	183128247	G	T	1350180	261	0.444	-0.011	0.0013	2.13e-16		0.48754	5939	-0.0441938	0.0191249	0.0208439
rs4651142	1	183128251	T	A	1350180	261	0.444	-0.011	0.0013	2.22e-16		0.48754	5939	-0.0441938	0.0191249	0.0208439
rs4651143	1	183128263	G	A	1349070	260	0.444	-0.011	0.0013	2.36e-16		0.487456	5939	-0.0439081	0.019122	0.0216639
rs4652778	1	183128285	T	C	1350180	261	0.444	-0.011	0.0013	2.32e-16		0.487708	5939	-0.0447412	0.0191246	0.0193117
rs4651144	1	183128286	G	A	1350180	261	0.444	-0.011	0.0013	2.37e-16		0.487708	5939	-0.0447412	0.0191246	0.0193117
rs10797851	1	183128866	G	A	1490280	301	0.445	-0.0111	0.0013	2.16e-18		0.48754	5939	-0.0441938	0.0191249	0.0208439
rs10737241	1	183129073	T	C	1321190	253	0.445	-0.0108	0.0014	1.36e-15		0.487875	5939	-0.0430156	0.0190695	0.0240876
rs10737242	1	183129114	G	A	1321190	253	0.446	-0.0109	0.0014	9.43e-16		0.487268	5939	-0.0465308	0.0190797	0.0147376
rs10737243	1	183129145	A	G	1490280	301	0.445	-0.0111	0.0013	1.85e-18		0.487791	5939	-0.0446417	0.0191275	0.0196009
rs78950541	1	183129249	A	G	1346970	260	0.445	-0.011	0.0013	2.84e-16		0.486502	5939	-0.0448895	0.0191636	0.0191583
rs10737244	1	183129282	A	G	1490280	301	0.445	-0.0111	0.0013	1.36e-18		0.487706	5939	-0.0441393	0.0191185	0.020959
rs4651145	1	183129765	C	T	1490280	301	0.445	-0.0111	0.0013	2.02e-18		0.487454	5939	-0.0439592	0.0191281	0.0215533
rs11444089	1	183129829	TA	T	1337040	254	0.445	-0.0109	0.0013	3.48e-16		0.487708	5939	-0.0443491	0.0191185	0.0203572
rs2296300	1	183130566	A	G	1490280	301	0.445	-0.0111	0.0013	2.17e-18		0.487456	5939	-0.0443805	0.019122	0.0202915
rs6691755	1	183130686	A	G	1490280	301	0.445	-0.011	0.0013	2.37e-18		0.487793	5939	-0.0444916	0.0191214	0.0199761
rs2333620	1	183131420	C	T	1350180	261	0.446	-0.0111	0.0013	1.32e-16		0.490402	5939	-0.0391368	0.0190898	0.0403509
rs10752903	1	183131728	G	A	1490280	301	0.445	-0.0111	0.0013	1.84e-18		0.487456	5939	-0.0445131	0.0191159	0.0198808
rs10737245	1	183131749	A	G	1490280	301	0.445	-0.0111	0.0013	1.81e-18		0.487287	5939	-0.0436144	0.0191162	0.0225165
rs10752904	1	183131903	G	A	1490280	301	0.445	-0.0111	0.0013	1.69e-18		0.48754	5939	-0.0441938	0.0191249	0.0208439
rs10797852	1	183132167	T	C	1490280	301	0.444	-0.0111	0.0013	1.84e-18		0.48754	5939	-0.0441938	0.0191249	0.0208439
rs12071514	1	183132309	C	A	1317510	251	0.431	-0.0111	0.0014	1.22e-15		0.487877	5939	-0.0429985	0.0191304	0.0245983
rs12061219	1	183132336	A	G	1490280	301	0.445	-0.0111	0.0013	1.51e-18		0.487793	5939	-0.0432226	0.0191336	0.023884
rs12095664	1	183132551	A	G	1490280	301	0.445	-0.0111	0.0013	1.66e-18		0.487456	5939	-0.0442966	0.019122	0.0205297
rs10911258	1	183132996	C	T	1490280	301	0.445	-0.0111	0.0013	1.87e-18		0.487624	5939	-0.043754	0.0191278	0.0221693
rs10911259	1	183133095	C	G	1490280	301	0.445	-0.0111	0.0013	1.94e-18		0.487624	5939	-0.0440437	0.0191278	0.0213012
rs6666259	1	183133720	C	T	1490280	301	0.445	-0.0111	0.0013	2.02e-18		0.48754	5939	-0.0441938	0.0191249	0.0208439
rs3768616	1	183134416	C	T	1490280	301	0.439	-0.0113	0.0013	5.02e-19		0.481057	5939	-0.0417701	0.0191428	0.0291071
rs3768615	1	183134469	G	A	1490740	302	0.445	-0.0111	0.0013	2e-18		0.487538	5939	-0.0441926	0.0191249	0.0208475
rs2296297	1	183136189	T	C	1490740	302	0.448	-0.0109	0.0013	5.88e-18		0.486698	5939	-0.0380989	0.0191817	0.0470103
rs1577545	1	220847404	T	C	1486920	299	0.394	0.009	0.0013	1.77e-12		0.414476	5939	0.0436013	0.0197232	0.0270594
rs2807851	1	220849203	G	A	1475340	299	0.394	0.0089	0.0013	4.17e-12		0.413706	5939	0.0417128	0.0197208	0.0344162
rs2807852	1	220850814	A	C	1488660	302	0.395	0.009	0.0013	1.97e-12		0.41363	5939	0.0412057	0.0197308	0.0367629
rs2453237	1	220855242	A	G	1487080	298	0.304	-0.0177	0.0014	3.95e-38		0.427766	5939	-0.0414836	0.0194325	0.0327814
rs2807854	1	220856499	C	T	1478540	299	0.311	-0.0179	0.0014	1.06e-39		0.437111	5939	-0.0407629	0.0194101	0.0357214
rs2807855	1	220857965	A	G	1478540	299	0.311	-0.0179	0.0014	9.39e-40		0.436837	5939	-0.0419083	0.0194095	0.030837
rs2784259	1	220858982	T	A	1478540	299	0.311	-0.018	0.0014	7.44e-40		0.436942	5939	-0.0410038	0.0194117	0.0346589
rs2784258	1	220859149	T	C	1483920	297	0.303	-0.0178	0.0014	2.61e-38		0.42726	5939	-0.04073	0.0194381	0.0361382
rs2491258	1	220860412	G	A	1480930	296	0.304	-0.0179	0.0014	1.74e-38		0.427766	5939	-0.0414836	0.0194325	0.0327814
rs2264400	1	220862338	C	T	1477260	297	0.311	-0.0181	0.0014	4.85e-40		0.437026	5939	-0.0412123	0.0194077	0.0337123
rs2784260	1	220863815	C	T	1483110	296	0.304	-0.0179	0.0014	2.3e-38		0.427766	5939	-0.0415691	0.0194389	0.0324806
rs2784247	1	220867645	A	T	1478540	299	0.311	-0.0182	0.0014	2.63e-40		0.437268	5939	-0.0408462	0.0194022	0.0352708
rs2642447	1	220868951	G	T	1475030	297	0.304	-0.0179	0.0014	4.82e-38		0.42785	5939	-0.0413001	0.0194348	0.0335818
rs10664325	1	220870012	AGTTTT	A	1315270	245	0.3	-0.0175	0.0015	1.17e-31		0.428187	5939	-0.0404477	0.019444	0.0375054
rs5011752	1	220871420	A	G	1489060	295	0.304	-0.0181	0.0014	3.78e-39		0.42785	5939	-0.0419119	0.0194284	0.0309861
rs34180575	1	220883831	C	T	1482120	303	0.17	-0.0168	0.0017	1.11e-23		0.140343	5939	-0.0543075	0.0275539	0.0487295
rs6680690	1	220890342	T	A	1482120	303	0.33	0.0123	0.0013	1.76e-20		0.289864	5939	0.0501502	0.0210389	0.0171402
rs7523735	1	220891438	C	G	1494170	304	0.33	0.0124	0.0013	5.26e-21		0.289864	5939	0.0501502	0.0210389	0.0171402
rs6674941	1	234552472	A	T	1474130	290	0.319	-0.0096	0.0014	1.1e-11		0.297591	5939	-0.0420801	0.021124	0.0463654
rs10797553	1	234557575	G	A	1472020	291	0.319	-0.0094	0.0014	2.37e-11		0.298872	5939	-0.0464308	0.0211084	0.0278329
rs1329125	1	234605134	C	T	1469250	299	0.315	0.02	0.0014	1.59e-46		0.343997	5939	0.0644171	0.020432	0.00161738
rs4636	1	234608667	C	A	1475820	301	0.347	-0.0133	0.0013	2.21e-23		0.340354	5939	-0.0426866	0.0204131	0.0365153
rs12136983	1	234610528	C	G	1494000	303	0.128	0.0222	0.0019	4.16e-31		0.223354	5939	0.0479982	0.0231671	0.0382819
rs6695708	1	234611946	C	T	1481750	301	0.347	-0.0132	0.0013	4.2e-23		0.340377	5939	-0.0456019	0.0204251	0.0255725
rs35581844	1	234615817	A	G	1481750	301	0.352	-0.0133	0.0013	8.65e-24		0.344839	5939	-0.0479017	0.0203718	0.0187043
rs11586040	1	234616860	G	A	1481750	301	0.352	-0.0133	0.0013	8.76e-24		0.346607	5939	-0.0465569	0.0203351	0.0220514
rs11590909	1	234618746	C	T	1324100	256	0.331	-0.0116	0.0014	6.16e-16		0.326962	5939	-0.0454934	0.0208431	0.0290606
rs10797557	1	234619083	G	T	1491560	303	0.336	-0.0124	0.0013	7.92e-21		0.338104	5939	-0.0424926	0.0204414	0.0376395
rs3850718	1	234620672	G	T	1488660	302	0.332	-0.0126	0.0013	2.39e-21		0.332042	5939	-0.044037	0.0205904	0.0324586
rs12736461	1	234623158	A	G	1486070	302	0.334	-0.0124	0.0013	1.2e-20		0.33642	5939	-0.0432136	0.0204901	0.0349448
rs17519958	1	234625827	C	A	1482550	301	0.329	-0.0121	0.0013	1.23e-19		0.323371	5939	-0.0506971	0.0207291	0.0144569
rs7536996	1	234627399	C	T	1482550	301	0.329	-0.012	0.0013	1.92e-19		0.321603	5939	-0.0531084	0.0207521	0.0104919
rs7541554	1	234627519	A	G	1478240	300	0.329	-0.012	0.0013	2.26e-19		0.322529	5939	-0.0515602	0.0207411	0.0129224
rs12725027	1	234630243	G	A	1464400	290	0.201	0.0119	0.0016	2.15e-13		0.304513	5939	0.0486842	0.0209775	0.0202988
rs607407	1	234633753	A	C	1491280	303	0.371	-0.0089	0.0014	4.62e-11		0.282876	5939	-0.0494322	0.021475	0.0213439
rs6683807	1	234636070	G	A	1489980	298	0.196	0.0123	0.0016	2.46e-14		0.32727	5939	0.0531044	0.0206841	0.0102463
rs6696170	1	234636600	C	T	1487290	298	0.196	0.0123	0.0016	1.74e-14		0.32758	5939	0.0524307	0.0206867	0.0112605
rs478975	1	234637627	A	G	1494170	304	0.411	-0.0103	0.0013	6.55e-15		0.410591	5939	-0.0504237	0.0196211	0.0101736
rs590360	1	234638847	T	C	1488680	303	0.365	-0.0094	0.0014	4.99e-12		0.278414	5939	-0.05003	0.0215775	0.0204156
rs12116699	1	234642818	G	A	1494170	304	0.24	0.0115	0.0015	4.77e-15		0.288938	5939	0.0566396	0.0215374	0.00854284
rs10910479	1	234643313	C	A	1491280	303	0.24	0.0115	0.0015	4.67e-15		0.288601	5939	0.0564036	0.0215522	0.00886866
rs34128757	1	234645963	A	G	1494170	304	0.24	0.0115	0.0015	2.74e-15		0.288938	5939	0.0555488	0.0215374	0.00990349
rs12126126	1	234649643	C	G	1494170	304	0.24	0.0115	0.0015	3.38e-15		0.289779	5939	0.052975	0.0215181	0.0138211
rs71297718	1	234651085	TATTTTTGCCAATTAGGTGAACACTTTATA	T	1332820	257	0.223	0.0113	0.0016	4.96e-12		0.289274	5939	0.0535073	0.0215751	0.0131366
rs600511	1	234653368	G	A	1482270	301	0.445	0.0126	0.0013	4e-22		0.438858	5939	0.043643	0.019327	0.0239373
rs580953	1	234654055	C	T	1485160	302	0.441	0.0127	0.0013	2.36e-22		0.430544	5939	0.0510346	0.019393	0.00849854
rs24185	1	234659492	T	A	1483250	301	0.415	0.0109	0.0013	1.02e-16		0.419431	5939	0.0672652	0.0196718	0.000627652
rs485615	1	234684001	C	T	1481750	301	0.496	0.0101	0.0013	1.57e-15		0.433659	5939	0.0504732	0.0194088	0.00930809
rs485790	1	234684054	G	A	1481750	301	0.496	0.0101	0.0013	1.83e-15		0.434164	5939	0.0502015	0.0194102	0.00969985
rs486650	1	234684139	C	T	1488660	302	0.445	0.0093	0.0013	1.82e-13		0.431723	5939	0.0528177	0.0194191	0.00653039
rs4035007	1	234685147	AAAATT	A	1330630	256	0.359	0.011	0.0014	6.29e-15		0.405371	5939	0.0550949	0.0196172	0.00497722
rs635288	1	234689610	T	C	1488040	302	0.352	0.011	0.0013	1.55e-16		0.398047	5939	0.0576489	0.0197009	0.00343114
rs624329	1	234689803	T	C	1488040	302	0.352	0.0109	0.0013	1.69e-16		0.39803	5939	0.0576813	0.019701	0.00341332
rs481113	1	234690121	A	T	1488040	302	0.352	0.011	0.0013	1.35e-16		0.398047	5939	0.0576489	0.0197009	0.00343114
rs1753578	1	234690224	G	T	1488040	302	0.352	0.011	0.0013	1.35e-16		0.397963	5939	0.0577302	0.0196989	0.00338274
rs484844	1	234690520	G	A	1488040	302	0.353	0.011	0.0013	1.62e-16		0.399562	5939	0.058597	0.0196832	0.00291079
rs542872	1	234692287	G	A	1488040	302	0.356	0.0111	0.0013	5.4e-17		0.402256	5939	0.0595317	0.0196743	0.00247922
rs668449	1	234693362	T	C	1488040	302	0.352	0.011	0.0013	2.02e-16		0.400404	5939	0.0553584	0.0196633	0.0048728
rs10910522	1	234875978	G	A	1450240	298	0.447	-0.0118	0.0013	3.88e-20		0.4164	5939	0.0421791	0.0196446	0.0317849
rs115441532	1	234961994	G	C	1445100	254	0.097	-0.0154	0.0022	6.36e-12		0.0616265	5939	-0.108175	0.0401506	0.00705525
rs35911859	1	234962362	A	G	1445100	254	0.098	-0.0151	0.0022	1.07e-11		0.0586799	5939	-0.115382	0.041227	0.00513094
rs5781817	1	234963681	AG	A	1331770	249	0.116	-0.0136	0.0022	3.03e-10		0.140428	5939	-0.0588751	0.0279801	0.0353632
rs16844292	1	234963800	T	C	1468710	291	0.117	-0.0135	0.002	1.36e-11		0.140764	5939	-0.060165	0.0279443	0.0313162
rs16844294	1	234963938	T	C	1468710	291	0.129	-0.0127	0.0019	3.04e-11		0.17865	5939	-0.0619813	0.0253268	0.0143944
rs17593673	1	234964587	A	T	1452180	257	0.0969	-0.0152	0.0022	3.75e-12		0.0584273	5939	-0.113071	0.0412975	0.00618196
rs74148621	1	234964899	A	G	1452180	257	0.0971	-0.0152	0.0022	3.8e-12		0.0587641	5939	-0.109021	0.0412036	0.00814732
rs56023417	1	234965116	C	T	1467220	289	0.121	-0.0132	0.002	1.54e-11		0.164927	5939	-0.0543514	0.0261691	0.0378083
rs58346045	1	234965169	C	T	1455170	288	0.121	-0.013	0.002	2.99e-11		0.164927	5939	-0.0543514	0.0261691	0.0378083
rs2138290	1	234965233	T	C	1453760	289	0.129	-0.0124	0.0019	4.96e-11		0.179744	5939	-0.0604177	0.0252583	0.0167572
rs71640615	1	234965668	G	A	1451710	256	0.0971	-0.0151	0.0022	4.6e-12		0.0584273	5939	-0.113071	0.0412975	0.00618196
rs34564284	1	234966337	G	A	1449230	257	0.0996	-0.0141	0.0022	5.49e-11		0.0625526	5939	-0.103916	0.0400866	0.0095344
rs34946322	1	234967483	C	T	1451710	256	0.0972	-0.0151	0.0022	4.05e-12		0.059606	5939	-0.0995288	0.0409723	0.0151332
rs34601302	1	234967714	G	A	1451710	256	0.097	-0.015	0.0022	5.73e-12		0.0592692	5939	-0.103489	0.0410642	0.0117296
rs34700833	1	234967844	G	A	1468710	291	0.123	-0.0128	0.0019	4.68e-11		0.166358	5939	-0.0533744	0.0260622	0.0405641
rs71640616	1	234968234	T	C	1470770	292	0.12	-0.0136	0.002	5.1e-12		0.16358	5939	-0.0531298	0.0263231	0.0435527
rs34874285	1	234968336	C	T	1468710	291	0.119	-0.0141	0.002	1.12e-12		0.162934	5939	-0.0517746	0.0262824	0.0488461
rs60305243	1	234968481	A	G	1470850	293	0.128	-0.0125	0.0019	4.63e-11		0.172841	5939	-0.0518649	0.0257078	0.0436462
rs17593743	1	234969181	A	C	1453920	258	0.0972	-0.0148	0.0022	1.08e-11		0.0653309	5939	-0.101779	0.0389915	0.00904697
rs17593806	1	234970346	T	A	1453920	258	0.0978	-0.015	0.0022	5.36e-12		0.0686142	5939	-0.097737	0.0378862	0.00988722
rs35491975	1	234970747	C	T	1453450	257	0.0976	-0.015	0.0022	6.32e-12		0.0675198	5939	-0.0967973	0.0383081	0.0115103
rs6542675	2	3584855	C	G	1458000	290	0.182	0.0176	0.0018	8.33e-23		0.182943	5939	0.0527301	0.0247103	0.032848
rs4850046	2	3587016	T	C	1334360	257	0.183	0.0165	0.0019	1.01e-18		0.194964	5939	0.0584037	0.0239408	0.0147076
rs4850047	2	3587163	C	T	1465900	296	0.176	0.0178	0.0018	7.84e-24		0.192625	5939	0.0644361	0.0240724	0.00743385
rs56236159	2	3588888	T	G	1465800	296	0.176	0.0182	0.0018	1.19e-24		0.190941	5939	0.06206	0.0241746	0.0102537
rs11402439	2	3599058	AG	A	1306010	249	0.232	0.0124	0.0017	7.52e-13		0.193888	5939	0.0532052	0.0239071	0.0260479
rs12474399	2	20175145	C	T	1477770	302	0.248	-0.0109	0.0015	8.97e-14		0.30788	5939	-0.0527709	0.0209654	0.0118344
rs11096642	2	20175349	G	A	1478010	303	0.241	-0.011	0.0015	8.51e-14		0.209463	5939	-0.0511408	0.02365	0.0305873
rs11673796	2	20175571	A	G	1478010	303	0.249	-0.011	0.0015	7.06e-14		0.308638	5939	-0.0499025	0.0209336	0.0171331
rs35755926	2	20176034	A	G	1478010	303	0.249	-0.0109	0.0015	1.13e-13		0.308722	5939	-0.0506312	0.0209506	0.0156624
rs6531217	2	20177309	C	T	1490060	304	0.245	-0.0102	0.0015	2.1e-12		0.283634	5939	-0.0462297	0.0214371	0.0310423
rs4392207	2	20192467	T	G	1475120	302	0.108	0.0137	0.0021	1.23e-10		0.0806533	5939	0.0749193	0.035124	0.0329253
rs11096646	2	20194307	C	T	1474300	301	0.384	0.012	0.0013	5.55e-20		0.411601	5939	0.040797	0.0198009	0.0393636
rs62124605	2	20364928	A	T	1482930	304	0.148	0.0124	0.0018	6.42e-12		0.211062	5939	0.0630312	0.0239744	0.00856102
rs2058553	2	20373241	T	G	1470510	301	0.281	0.0124	0.0014	7.95e-18		0.294157	5939	0.0428262	0.0214089	0.0454582
rs2160071	2	20373874	C	T	1470510	301	0.281	0.0124	0.0014	6.82e-18		0.294073	5939	0.0421354	0.0214081	0.0490458
rs62124607	2	20375232	A	C	1452820	295	0.148	0.0124	0.0018	1.45e-11		0.211231	5939	0.0625672	0.0239605	0.00902078
rs56116608	2	20379548	C	T	1482930	304	0.147	0.0125	0.0018	6.74e-12		0.214598	5939	0.054956	0.0238061	0.0209722
rs10183220	2	20547172	A	G	1469110	299	0.494	0.0016	0.0013	0.2161		0.577791	5939	0.0403706	0.0193935	0.0373744
rs11903198	2	20680585	T	C	1492090	304	0.318	0.0115	0.0013	7.93e-18		0.295925	5939	0.04213	0.0210404	0.0452483
rs16987961	2	20681157	G	C	1482930	304	0.317	0.0113	0.0013	5.67e-17		0.290285	5939	0.0417161	0.0211406	0.0484648
rs16987962	2	20681259	C	T	1482930	304	0.317	0.0114	0.0013	3.24e-17		0.290874	5939	0.0446234	0.0211701	0.035044
rs111938177	2	20683063	C	T	1397500	198	0.012	-0.0431	0.0064	1.9e-11		0.0221418	5939	-0.133099	0.0656662	0.0426718
rs192317065	2	20698648	C	T	1186820	131	0.00266	-0.1195	0.0148	6.76e-16		0.0199529	5939	-0.160091	0.0666545	0.0163145
rs112778374	2	20730483	A	AT	1283860	178	0.0867	0.0275	0.0025	1.48e-27		0.0851995	5939	0.119924	0.0348603	0.000581427
rs145987023	2	20755272	AG	A	1353900	258	0.0387	-0.0329	0.0035	2.3e-21		0.0134703	5939	0.169785	0.0841227	0.0435602
rs17721572	2	20762910	C	T	1494980	305	0.225	0.0179	0.0015	1.62e-32		0.0674356	5939	-0.0753112	0.0380342	0.0476932
rs201292998	2	20768527	AC	A	1287550	180	0.0695	0.0316	0.0028	3.87e-29		0.0590167	5939	0.16576	0.0408329	4.9182e-05
rs601325	2	20782631	T	C	1492090	304	0.123	-0.0104	0.002	1.29e-07		0.0860704	5939	-0.0853578	0.0342384	0.0126652
rs187602565	2	20789767	G	A	1388460	188	0.00823	-0.0551	0.0079	2.55e-12		0.029803	5939	-0.18887	0.0558445	0.000719432
rs115704890	2	20799760	T	A	1420390	220	0.0707	0.0308	0.0026	7.21e-32		0.0572487	5939	0.165261	0.041321	6.34914e-05
rs79617217	2	20813704	C	G	1405940	224	0.052	0.0187	0.003	4.36e-10		0.0117023	5939	0.193382	0.0911409	0.0338554
rs77370158	2	20823505	A	G	1408340	219	0.0711	0.032	0.0026	8.43e-34		0.0597744	5939	0.165649	0.0405718	4.44834e-05
rs115923061	2	20827233	A	G	1420620	227	0.0514	0.0181	0.003	1.94e-09		0.0116181	5939	0.190951	0.0914579	0.0368109
rs11440370	2	20854507	GT	G	1324180	255	0.458	0.0109	0.0014	1.77e-15		0.493433	5939	0.0394117	0.0190499	0.0385591
rs75028177	2	20868503	T	A	1415780	227	0.0525	0.0242	0.003	4.06e-16		0.0123758	5939	0.180762	0.0887216	0.0416093
rs7592541	2	20872262	C	T	1482930	304	0.453	0.0114	0.0013	1.98e-19		0.505641	5939	0.0376287	0.0190582	0.0483354
rs893251	2	20878293	T	A	1492090	304	0.46	0.0106	0.0013	4.37e-17		0.505051	5939	0.0385905	0.0190426	0.0427106
rs11676088	2	20884612	G	A	1473120	302	0.45	0.011	0.0013	1.44e-17		0.558427	5939	0.0608113	0.0192278	0.0015633
rs11096688	2	20885650	C	T	1468380	295	0.106	-0.0416	0.0021	3.6e-88		0.0986698	5939	-0.0654685	0.0324785	0.043826
rs150848534	2	20887563	TCTC	T	1355250	258	0.0898	-0.0401	0.0023	1.22e-65		0.0727395	5939	-0.079927	0.0377175	0.0340824
rs11679383	2	20889152	A	G	1454170	297	0.352	-0.0255	0.0014	8.43e-77		0.423556	5939	-0.0420795	0.0192394	0.0287315
rs11691986	2	20889167	T	C	1301440	255	0.358	-0.025	0.0015	3.01e-64		0.424061	5939	-0.0433521	0.0192337	0.0241984
rs76300190	2	20891698	T	C	1423120	231	0.0695	0.0255	0.0026	5.31e-23		0.0588434	5939	0.108069	0.0415162	0.00923994
rs62120792	2	20892728	T	C	1482700	301	0.0902	-0.0405	0.0022	8.52e-75		0.0726323	5939	-0.0820018	0.0377533	0.0298525
rs10184290	2	20893456	T	C	1482700	301	0.0903	-0.0406	0.0022	3.95e-75		0.0728237	5939	-0.0802233	0.0377009	0.0333465
rs6727365	2	20898202	T	C	1473260	299	0.369	-0.0269	0.0014	2.78e-88		0.458158	5939	-0.0571131	0.0191215	0.00281871
rs138382126	2	20898314	C	CAA	1300080	193	0.0772	0.0268	0.0026	7.08e-25		0.0663411	5939	0.097078	0.0394438	0.0138483
rs74342617	2	20899653	C	T	1422210	230	0.0695	0.0256	0.0026	4.58e-23		0.0608688	5939	0.103498	0.0409907	0.011573
rs6729410	2	20900111	A	G	1464960	299	0.368	-0.0275	0.0014	6.84e-92		0.461441	5939	-0.0450631	0.0191667	0.0187173
rs7569093	2	20900780	C	G	1482740	302	0.0914	-0.0399	0.0022	1.68e-72		0.0708874	5939	-0.0753119	0.0381391	0.0483061
rs7583126	2	20901107	A	G	1480370	302	0.157	-0.0328	0.0017	1.92e-80		0.256609	5939	-0.0473881	0.022039	0.0315405
rs76233241	2	20901356	C	A	1422210	230	0.0695	0.0257	0.0026	2.99e-23		0.059185	5939	0.113218	0.0414559	0.00631337
rs6722139	2	20901622	C	A	1477480	301	0.157	-0.0332	0.0017	1.41e-81		0.25543	5939	-0.0490093	0.0220468	0.0262183
rs188739318	2	20902593	C	T	1366440	177	0.00408	-0.0791	0.0114	3.89e-12		0.0106078	5939	-0.244761	0.093342	0.00873666
rs57871280	2	20905035	C	T	1473610	301	0.237	-0.0364	0.0015	8.37e-125		0.209463	5939	-0.0728267	0.0241511	0.00256585
rs4503953	2	20905575	G	A	1446550	297	0.39	-0.0374	0.0014	5.91e-168		0.460431	5939	-0.0528284	0.0195465	0.00687789
rs79697494	2	20906839	C	G	1254190	247	0.389	-0.0365	0.0015	3.79e-133		0.46102	5939	-0.0538896	0.0195332	0.00580001
rs147897207	2	20906862	T	G	1055040	83	0.026	-0.0441	0.0053	1.69e-16		0.0223102	5939	-0.174643	0.0637918	0.00618709
rs79130372	2	20907406	A	G	1283260	255	0.395	-0.0348	0.0015	1.99e-125		0.461357	5939	-0.0552201	0.0195442	0.00472216
rs143590503	2	20907734	T	G	1353710	262	0.134	-0.0452	0.002	8.16e-109		0.0919347	5939	-0.0669596	0.0335059	0.0456688
rs9678877	2	20908399	A	G	1450120	298	0.39	-0.0375	0.0013	9.72e-171		0.460936	5939	-0.0541477	0.0195239	0.00554733
rs150039915	2	20908564	A	G	1345220	165	0.0229	-0.0247	0.005	8.71e-07		0.0226469	5939	-0.164266	0.0633829	0.00955157
rs148005124	2	20909576	C	T	1489980	303	0.211	-0.0363	0.0016	6.69e-116		0.181512	5939	-0.0501345	0.0255606	0.0498329
rs7599694	2	20910163	A	G	1044260	82	0.0258	-0.0443	0.0054	2.52e-16		0.0223943	5939	-0.164746	0.0636888	0.00968897
rs4305231	2	20911274	C	T	1309760	260	0.39	-0.0372	0.0014	9.12e-148		0.460684	5939	-0.0519684	0.0195417	0.00782902
rs12710745	2	20912929	A	G	1467620	300	0.399	-0.035	0.0013	1.17e-154		0.462452	5939	-0.053407	0.019528	0.00623992
rs1573850	2	20914393	G	A	1087560	94	0.0323	-0.0413	0.0049	6.17e-17		0.0276141	5939	-0.168924	0.0578514	0.00350071
rs73921322	2	20915733	G	A	1401400	215	0.0194	-0.0604	0.0048	5.68e-37		0.0197845	5939	-0.144649	0.0699719	0.0387107
rs565385517	2	20917614	C	T	1371440	172	0.0059	-0.1244	0.0091	1.2e-42		0.0196161	5939	-0.229585	0.0676716	0.000692259
rs115854527	2	20919667	G	A	1411220	215	0.0145	-0.0737	0.0054	2.13e-42		0.0154066	5939	-0.254659	0.0794295	0.00134545
rs3903032	2	20920090	A	T	1432900	236	0.103	0.0619	0.0021	4.7e-186		0.0958074	5939	0.0868467	0.0331067	0.00870987
rs182301733	2	20920959	G	A	1383090	179	0.00666	-0.1305	0.0085	1.19e-53		0.0207947	5939	-0.250587	0.0659935	0.000146373
rs116071127	2	20921074	G	A	1399170	214	0.0151	-0.0779	0.0053	1.59e-48		0.0153224	5939	-0.257988	0.0796358	0.00119699
rs115026702	2	20921367	C	A	1411220	215	0.0151	-0.0774	0.0053	2.54e-48		0.0153224	5939	-0.257988	0.0796358	0.00119699
rs4971538	2	20921370	T	G	1494810	303	0.109	0.0533	0.002	8.46e-154		0.0929449	5939	0.0685254	0.0334475	0.040487
rs78980904	2	20921704	T	C	1478040	299	0.244	-0.0314	0.0015	1.31e-94		0.323624	5939	0.0429678	0.02089	0.0397001
rs75941937	2	20922286	C	T	1437640	245	0.0437	-0.0525	0.0032	9.32e-61		0.0564068	5939	-0.11767	0.0413743	0.00445453
rs79744484	2	20922538	G	A	1396630	213	0.0151	-0.0784	0.0053	3.46e-49		0.0154908	5939	-0.258652	0.0792248	0.00109548
rs145099281	2	20922630	A	G	1408460	213	0.0151	-0.0776	0.0053	9.1e-49		0.0153224	5939	-0.257988	0.0796358	0.00119699
rs6711016	2	20923592	C	A	1478290	300	0.24	-0.0305	0.0015	4.63e-89		0.30948	5939	0.055921	0.0211385	0.00815808
rs140643354	2	20924229	T	C	1408840	214	0.0151	-0.0779	0.0053	2.92e-49		0.0153224	5939	-0.257988	0.0796358	0.00119699
rs79567520	2	20925183	G	A	1396790	213	0.0151	-0.0787	0.0053	1.08e-49		0.0148173	5939	-0.259688	0.0809101	0.00132927
rs75648098	2	20927019	T	A	1397010	214	0.0152	-0.0789	0.0053	6.11e-50		0.0153224	5939	-0.257988	0.0796358	0.00119699
rs74629722	2	20927284	G	C	1482890	303	0.107	0.0553	0.002	8.58e-165		0.0910928	5939	0.0668724	0.0338115	0.0479509
rs111890850	2	20927916	C	G	1440550	233	0.102	0.0638	0.0021	2.08e-201		0.0890722	5939	0.0739223	0.0342129	0.0307221
rs73228424	2	20928534	G	A	1399870	216	0.0212	-0.0689	0.0046	1.87e-51		0.0195319	5939	-0.193733	0.0706962	0.00613709
rs111585158	2	20928941	C	T	1494810	303	0.107	0.0543	0.002	1.8e-159		0.0920189	5939	0.0720999	0.0336277	0.0320275
rs114322127	2	20929917	G	A	1407720	213	0.0152	-0.0789	0.0053	1.44e-50		0.0148173	5939	-0.259688	0.0809101	0.00132927
rs114677166	2	20931185	C	T	1408840	214	0.0152	-0.0786	0.0053	2.99e-50		0.0148173	5939	-0.259688	0.0809101	0.00132927
rs146825568	2	20932638	C	CAG	1272650	172	0.0154	-0.08	0.0056	1.7e-46		0.0156592	5939	-0.253922	0.0788205	0.00127511
rs56296027	2	20934251	T	C	1482930	304	0.248	-0.0294	0.0015	1.29e-86		0.332127	5939	0.0426534	0.0207304	0.0396355
rs10188503	2	20934280	C	A	1455320	251	0.205	0.0342	0.0016	1.75e-103		0.230847	5939	0.0549125	0.0227641	0.0158549
rs10188514	2	20934304	T	C	1482930	304	0.332	0.0343	0.0013	9.59e-144		0.16459	5939	-0.0644615	0.025692	0.0121069
rs34509736	2	20935427	G	A	1482600	301	0.146	-0.0446	0.0018	2.82e-135		0.0955548	5939	-0.0704962	0.0329782	0.0325446
rs4362515	2	20935868	C	T	1442670	249	0.206	0.0351	0.0016	5.01e-109		0.237414	5939	0.0441637	0.0224168	0.0488254
rs76588427	2	20935927	G	A	1479460	300	0.0213	-0.0719	0.0043	1.44e-61		0.0165011	5939	-0.239943	0.0757266	0.00153202
rs4368289	2	20935963	T	G	1482600	301	0.154	-0.0405	0.0018	7.68e-116		0.0968176	5939	-0.0789976	0.0328036	0.0160316
rs35635595	2	20936691	C	G	1482600	301	0.153	-0.0401	0.0018	4.43e-113		0.0960599	5939	-0.0796635	0.0329204	0.0155255
rs4643493	2	20937665	C	T	1491760	301	0.146	-0.045	0.0018	3.2e-139		0.095639	5939	-0.0761081	0.0329686	0.0209711
rs4633882	2	20938076	C	T	1479220	299	0.0254	-0.0665	0.004	1.03e-61		0.0202896	5939	-0.217018	0.0688727	0.00162712
rs35651680	2	20938226	G	A	1482360	300	0.147	-0.0449	0.0018	1.45e-137		0.095639	5939	-0.0761081	0.0329686	0.0209711
rs4300790	2	20939657	A	T	1482600	301	0.153	-0.04	0.0018	1.55e-112		0.0947971	5939	-0.0831464	0.0330976	0.0119995
rs4502373	2	20939710	T	A	1482600	301	0.153	-0.0401	0.0018	1.98e-113		0.0950497	5939	-0.0837919	0.0330681	0.0112796
rs112948675	2	20939865	G	T	1448850	234	0.0959	0.0634	0.0022	9.01e-188		0.0888197	5939	0.0765817	0.0342118	0.0251911
rs77317923	2	20941453	C	T	1479460	300	0.0268	-0.0667	0.0039	2.26e-65		0.0197003	5939	-0.178766	0.0698109	0.0104456
rs3935557	2	20941965	A	G	1482710	302	0.158	-0.0378	0.0018	3.74e-103		0.103805	5939	-0.0988978	0.0318915	0.0019282
rs112907566	2	20943529	T	C	1448850	234	0.0976	0.0644	0.0022	1.73e-196		0.0916821	5939	0.0757459	0.0336365	0.0243287
rs4507059	2	20943569	A	G	1492090	304	0.308	-0.0314	0.0014	4.31e-115		0.283213	5939	-0.0498593	0.0212894	0.0191817
rs4426495	2	20944222	C	T	1494740	304	0.398	-0.0237	0.0013	1.22e-72		0.616097	5939	0.0556688	0.0197791	0.00488483
rs141049944	2	20944739	A	G	1408790	214	0.0155	-0.0884	0.0052	1.4e-64		0.0137228	5939	-0.217037	0.0839058	0.00969084
rs10180633	2	20945069	G	T	1482930	304	0.395	-0.0229	0.0013	5.25e-67		0.615255	5939	0.0581476	0.0197298	0.00320669
rs13020417	2	20945074	G	T	1482930	304	0.168	-0.0397	0.0017	1.22e-121		0.118875	5939	-0.0896422	0.0300598	0.00286254
rs10183548	2	20945739	G	A	1482930	304	0.395	-0.0228	0.0013	6.37e-67		0.615087	5939	0.0576028	0.01972	0.00348867
rs79281791	2	20946090	A	G	1436020	232	0.104	0.0662	0.0021	1.13e-218		0.0914295	5939	0.0731704	0.0337686	0.030249
rs5829761	2	20946172	AC	A	1345430	258	0.398	-0.0223	0.0014	9.88e-57		0.615339	5939	0.0585515	0.019728	0.00299801
rs6732011	2	20946761	G	T	1494980	305	0.396	-0.0228	0.0013	2.87e-67		0.617697	5939	0.0607395	0.0197315	0.00208185
rs4128553	2	20947419	C	T	1441740	247	0.104	0.066	0.0021	4.43e-218		0.091177	5939	0.0672466	0.0338007	0.046646
rs35424228	2	20947933	C	T	1482930	304	0.152	-0.0417	0.0018	1.22e-122		0.0971544	5939	-0.0846677	0.0327659	0.00976572
rs3923037	2	20948514	A	C	1471810	302	0.394	-0.0233	0.0013	3.25e-69		0.615592	5939	0.0597955	0.0197764	0.00249806
rs139919599	2	20949664	A	G	1438710	231	0.103	0.0674	0.0021	7.5e-225		0.0892406	5939	0.0716317	0.0341556	0.0359742
rs140798831	2	20950011	C	T	1494980	305	0.304	0.0353	0.0014	2.65e-143		0.154151	5939	-0.0544852	0.0263777	0.0388683
rs149034253	2	20951648	G	A	1494980	305	0.168	-0.0348	0.0017	1.94e-94		0.110961	5939	-0.108592	0.0309629	0.000452908
rs36143286	2	20952479	TG	T	1328950	253	0.265	-0.0318	0.0016	4.4e-90		0.328675	5939	0.0461797	0.0208514	0.0267802
rs148458076	2	20955854	T	C	1458850	293	0.419	0.0048	0.0013	0.0002043		0.226974	5939	-0.0497563	0.0230685	0.0310139
rs36145916	2	20956506	C	T	1443090	288	0.429	0.0042	0.0013	0.001206		0.235982	5939	-0.0553839	0.0227125	0.0147494
rs36187918	2	20958070	A	G	1442290	288	0.435	0.0062	0.0013	1.55e-06		0.236993	5939	-0.0562424	0.022648	0.0130162
rs36190370	2	20958814	C	A	1482690	303	0.149	-0.0415	0.0018	7e-120		0.0975753	5939	-0.0712114	0.0325671	0.0287714
rs36134738	2	20959244	A	G	1427890	232	0.0641	-0.0876	0.0027	2.62e-230		0.0299714	5939	-0.224851	0.0564823	6.86508e-05
rs148649011	2	20960240	A	T	1414820	235	0.0207	-0.03	0.0047	1.05e-10		0.0194477	5939	-0.186564	0.0705303	0.0081653
rs146348553	2	20960289	G	T	1389680	220	0.0135	-0.0462	0.0056	2.07e-16		0.0104395	5939	-0.229068	0.0955182	0.0164774
rs145755563	2	20960925	G	T	1467440	269	0.0556	-0.0534	0.0028	1.04e-82		0.0878094	5939	-0.158696	0.0337281	2.53668e-06
rs1344063	2	20961673	C	T	1431120	286	0.424	0.0061	0.0013	3.3e-06		0.235898	5939	-0.0561775	0.0227436	0.0135099
rs76621206	2	20961891	C	T	1377630	219	0.0126	-0.0422	0.0058	3.94e-13		0.0105237	5939	-0.214992	0.0951554	0.0238597
rs12999441	2	20963235	T	C	1482930	304	0.142	-0.0386	0.0018	6.51e-101		0.0915979	5939	-0.0701619	0.0334818	0.0361244
rs4665639	2	20964019	G	A	1458380	293	0.434	0.0061	0.0013	2e-06		0.234888	5939	-0.0610492	0.0227678	0.00733183
rs17393586	2	20964727	G	A	1482930	304	0.151	-0.0368	0.0018	1.29e-96		0.0913453	5939	-0.077561	0.0334802	0.0205242
rs4665790	2	20965698	A	T	1457900	295	0.439	0.0081	0.0013	3.65e-10		0.235477	5939	-0.0622256	0.0227553	0.00624658
rs17041662	2	20966196	T	C	1457900	295	0.44	0.0081	0.0013	2.89e-10		0.235982	5939	-0.0624571	0.0227023	0.00593886
rs17397826	2	20966219	C	T	1482930	304	0.151	-0.0368	0.0018	1.33e-96		0.0913453	5939	-0.0775349	0.0334802	0.0205668
rs6547409	2	20967337	C	T	1408540	223	0.0494	-0.1096	0.0031	1.2e-280		0.100522	5939	0.0879335	0.0324301	0.00669846
rs79490663	2	20968191	A	G	1482930	304	0.0677	-0.0507	0.0025	1.93e-92		0.192288	5939	-0.0557338	0.0246728	0.0238884
rs74656821	2	20970079	C	T	1397660	233	0.0192	-0.0262	0.0048	4.43e-08		0.0186058	5939	-0.164538	0.0719909	0.0222809
rs62120841	2	20971860	G	C	1293130	250	0.426	0.0087	0.0014	3.82e-10		0.222512	5939	-0.062774	0.0230865	0.0065464
rs72788558	2	20971996	T	C	1453930	296	0.0695	-0.0476	0.0025	1.34e-82		0.193551	5939	-0.0484051	0.0245722	0.0488479
rs72788559	2	20972650	G	T	1482930	304	0.0697	-0.0476	0.0024	5.16e-85		0.194393	5939	-0.0497089	0.0245318	0.0427334
rs34335269	2	20973378	G	A	1461980	299	0.428	0.0096	0.0013	1.01e-13		0.220576	5939	-0.06545	0.023297	0.00496377
rs10207315	2	20973474	G	T	1433120	251	0.225	0.0467	0.0015	8.9e-202		0.227985	5939	0.0665393	0.0228304	0.00356254
rs11685356	2	20974287	C	T	1445170	252	0.232	0.0487	0.0015	9.33e-227		0.228321	5939	0.0646122	0.022839	0.00466889
rs201349382	2	20974609	TC	T	1355480	261	0.0693	-0.0467	0.0026	8.04e-74		0.194393	5939	-0.0494229	0.0245318	0.0439418
rs55664492	2	20975554	C	T	1482930	304	0.152	-0.0368	0.0018	2.24e-97		0.0912612	5939	-0.0806693	0.0335235	0.0161127
rs10495713	2	20977647	G	A	1457800	294	0.435	0.0063	0.0013	8.9e-07		0.226385	5939	-0.0514107	0.0230935	0.0260008
rs7608123	2	20980007	G	T	1317240	253	0.436	0.006	0.0014	9.16e-06		0.225375	5939	-0.0492947	0.0231538	0.033253
rs576306544	2	20980052	C	A	1231120	147	0.0107	-0.0575	0.0072	1.25e-15		0.0583432	5939	0.179103	0.0409561	1.22517e-05
rs73918013	2	20980922	A	G	1396540	228	0.0185	-0.0266	0.0048	3.88e-08		0.0178481	5939	-0.160603	0.0733911	0.0286463
rs7571469	2	20981609	C	G	1458740	296	0.425	0.0075	0.0013	5.21e-09		0.217882	5939	-0.0480451	0.0234417	0.0404072
rs9789416	2	20983180	G	A	1461160	298	0.421	0.0071	0.0013	3.07e-08		0.212157	5939	-0.048891	0.0235981	0.038282
rs11124924	2	20983403	G	C	1482930	304	0.0701	-0.0472	0.0024	8.59e-84		0.19414	5939	-0.0497406	0.0245361	0.0426377
rs67212568	2	20985612	T	G	1482930	304	0.152	-0.0372	0.0018	1.27e-99		0.0900825	5939	-0.0755141	0.0336713	0.0249173
rs55938327	2	20986670	T	C	1482930	304	0.228	0.0536	0.0015	2.37e-273		0.0809901	5939	0.0698497	0.0353399	0.0480967
rs13014683	2	20990254	C	T	1482930	304	0.16	-0.0419	0.0017	1.34e-130		0.0912612	5939	-0.0690497	0.0334906	0.0392303
rs1317821	2	20990321	C	T	1432460	248	0.234	0.0497	0.0015	1.34e-233		0.229921	5939	0.0659516	0.0227996	0.00381988
rs1318006	2	20991280	A	G	1460700	298	0.447	0.0017	0.0013	0.1917		0.22689	5939	-0.046306	0.0229624	0.0437374
rs72780134	2	20991960	G	A	1482930	304	0.0735	-0.0578	0.0024	7.72e-129		0.106078	5939	-0.156974	0.03121	4.91498e-07
rs12992267	2	20992773	C	T	1482690	303	0.207	-0.0502	0.0015	1.17e-230		0.228995	5939	-0.0582357	0.0230144	0.0113933
rs34776010	2	20993375	C	G	1479600	303	0.207	-0.0501	0.0015	7.57e-230		0.230342	5939	-0.0562816	0.0229756	0.0143006
rs62122481	2	20993943	C	A	1482930	304	0.319	0.071	0.0014	0		0.150362	5939	0.0876073	0.026869	0.00111204
rs57947200	2	20994357	T	A	1346170	265	0.214	-0.0502	0.0016	7.23e-208		0.245833	5939	-0.0664648	0.0224793	0.00310942
rs56984418	2	20994358	A	G	1479350	302	0.214	-0.0503	0.0015	3.9e-233		0.245833	5939	-0.0664648	0.0224793	0.00310942
rs13392272	2	20994618	C	T	1478620	303	0.439	0.0699	0.0013	0		0.298788	5939	0.0763507	0.0210666	0.000289805
rs6756501	2	20995933	C	T	1482930	304	0.188	-0.0543	0.0016	2.29e-252		0.104816	5939	-0.0878609	0.0314611	0.00522721
rs6725189	2	20996129	G	T	1492090	304	0.189	-0.0546	0.0016	1.68e-257		0.104731	5939	-0.0873773	0.031469	0.00549275
rs4665709	2	20998083	G	A	1482930	304	0.189	-0.0542	0.0016	1.48e-252		0.114329	5939	-0.108711	0.0303587	0.000342433
rs4665710	2	20998163	C	A	1482930	304	0.253	-0.0299	0.0015	2.75e-89		0.334568	5939	0.0500584	0.0207058	0.015623
rs4371387	2	20998261	G	A	1482930	304	0.189	-0.0542	0.0016	2.18e-252		0.114329	5939	-0.108711	0.0303587	0.000342433
rs952275	2	20998527	T	G	1494980	305	0.455	0.0768	0.0013	0		0.308806	5939	0.0809184	0.0208876	0.000107066
rs72654434	2	20999983	C	G	1361070	173	0.00413	0.1012	0.0118	1.16e-17		0.0721502	5939	0.152365	0.0374157	4.65671e-05
rs72654432	2	21000378	A	G	1482620	301	0.0281	-0.0916	0.0037	1.6e-134		0.0234888	5939	-0.205503	0.0639378	0.00130849
rs62122484	2	21000700	G	A	1482930	304	0.165	-0.0441	0.0017	2.39e-150		0.0934658	5939	-0.0815908	0.0329717	0.0133397
rs1042031	2	21002881	C	T	1492090	304	0.169	-0.0435	0.0017	1.3e-151		0.0976595	5939	-0.0751033	0.0324082	0.0204809
rs6413458	2	21008720	G	A	1400660	215	0.0178	-0.1021	0.0048	7.81e-99		0.0103553	5939	-0.222424	0.0966652	0.0213934
rs693	2	21009323	G	A	1492090	304	0.456	0.0765	0.0013	0		0.306281	5939	0.0799881	0.020948	0.000134309
rs1041968	2	21009932	G	A	1476070	303	0.457	0.0766	0.0013	0		0.305691	5939	0.0815221	0.0209497	9.96975e-05
rs3749054	2	21014366	A	T	1482930	304	0.162	-0.0434	0.0017	5.84e-142		0.0915137	5939	-0.0792113	0.0334267	0.0178025
rs2854725	2	21014914	T	G	1494980	305	0.0744	-0.0586	0.0024	3.22e-136		0.107678	5939	-0.150918	0.0309105	1.04788e-06
rs497166	2	21016025	C	T	1494770	303	0.0326	-0.0804	0.0035	1.16e-116		0.0255093	5939	-0.157388	0.0618053	0.0108803
rs12720820	2	21016789	T	C	1482930	304	0.0933	-0.0762	0.0022	2.29e-270		0.124348	5939	-0.147281	0.0290306	3.90951e-07
rs12720816	2	21016795	T	C	1470140	298	0.335	0.0722	0.0014	0		0.223522	5939	0.0927553	0.0231011	5.93968e-05
rs12713956	2	21018633	A	G	1494980	305	0.0996	-0.0685	0.0021	8.59e-240		0.129146	5939	-0.149863	0.0285499	1.52785e-07
rs12720828	2	21018872	C	T	1482930	304	0.158	-0.0446	0.0017	1.07e-145		0.0870517	5939	-0.0942614	0.0343812	0.00611309
rs10199768	2	21021128	G	T	1482930	304	0.4	0.0762	0.0013	0		0.263091	5939	0.0918682	0.0217954	2.49744e-05
rs3791981	2	21022495	A	G	1482930	304	0.106	-0.072	0.0021	2.35e-265		0.251726	5939	-0.0862651	0.0222721	0.000107396
rs12714102	2	21023434	G	C	1482930	304	0.106	-0.0721	0.0021	1.57e-265		0.249705	5939	-0.0891509	0.0222717	6.25782e-05
rs12720838	2	21024339	C	T	1482930	304	0.156	-0.0503	0.0017	4.58e-184		0.0815794	5939	-0.0907531	0.0355987	0.0107928
rs570877	2	21028168	G	T	1494980	305	0.0911	-0.0796	0.0022	6.3e-299		0.135292	5939	-0.144625	0.0278978	2.17043e-07
rs12720808	2	21030749	CA	C	1241030	178	0.0986	0.0743	0.0025	3.83e-201		0.0708993	5939	0.101701	0.0378519	0.00721396
rs12720807	2	21030756	A	T	1296420	196	0.101	0.0728	0.0023	2.68e-213		0.0708151	5939	0.102206	0.0378689	0.00695579
rs10701091	2	21032701	CCATCT	C	1298080	248	0.0897	-0.0789	0.0024	9.41e-246		0.132177	5939	-0.152068	0.0282774	7.54374e-08
rs550619	2	21037729	A	G	1492090	304	0.0926	-0.0806	0.0022	8.14e-307		0.14489	5939	-0.149762	0.0272201	3.75722e-08
rs579826	2	21038635	C	T	1494980	305	0.0913	-0.0812	0.0022	1.74e-307		0.133103	5939	-0.152197	0.0282069	6.82468e-08
rs142229577	2	21038974	A	G	1361760	172	0.0038	-0.0846	0.0115	2.19e-13		0.0107762	5939	-0.263857	0.0933725	0.00471541
rs12714247	2	21039667	G	A	1303340	128	0.00249	0.1276	0.0153	8.84e-17		0.0523657	5939	0.205122	0.0427238	1.5779e-06
rs531819	2	21040767	G	T	1461280	260	0.147	-0.1082	0.0018	0		0.157686	5939	-0.204387	0.0263953	9.68675e-15
rs1367117	2	21041028	G	A	1492090	304	0.299	0.0945	0.0014	0		0.150109	5939	0.0843214	0.0270505	0.0018259
rs661665	2	21042269	A	C	1476140	300	0.483	0.0128	0.0013	3.79e-23		0.347702	5939	-0.0900192	0.0200722	7.2996e-06
rs72653053	2	21043351	T	C	1412910	213	0.0113	-0.0796	0.0064	5.54e-35		0.0170062	5939	-0.16696	0.0750529	0.0261107
rs1800481	2	21044338	G	A	1453830	261	0.149	-0.1101	0.0018	0		0.162149	5939	-0.208293	0.0259481	9.96626e-16
rs934197	2	21044589	G	A	1492090	304	0.299	0.0948	0.0014	0		0.149099	5939	0.0843865	0.027075	0.00182842
rs512535	2	21044910	C	T	1489470	303	0.479	0.0236	0.0013	1.39e-75		0.345429	5939	-0.0869794	0.0200991	1.50787e-05
rs617314	2	21045347	C	A	1400750	216	0.0304	-0.078	0.0039	1.09e-89		0.028035	5939	-0.164632	0.05715	0.00396788
rs547186	2	21046369	A	T	1487470	299	0.496	0.0167	0.0013	1.53e-38		0.356036	5939	-0.0932321	0.0199752	3.05048e-06
rs589566	2	21046937	G	A	1487720	300	0.476	0.0263	0.0013	1.94e-94		0.339367	5939	-0.0926218	0.0201754	4.41485e-06
rs588245	2	21047185	G	A	1475420	298	0.472	0.0222	0.0013	3.42e-66		0.342145	5939	-0.087662	0.0201538	1.36355e-05
rs585967	2	21047682	C	A	1463360	259	0.15	-0.1104	0.0018	0		0.16198	5939	-0.207534	0.0259688	1.33123e-15
rs1713223	2	21048398	A	C	1475420	298	0.483	0.0152	0.0013	8.86e-32		0.349806	5939	-0.0925527	0.0200436	3.88264e-06
rs1713222	2	21048451	G	A	1463360	259	0.149	-0.1104	0.0018	0		0.161475	5939	-0.207597	0.0260157	1.4672e-15
rs34722314	2	21048835	T	A	1450040	256	0.123	-0.1141	0.002	0		0.12721	5939	-0.204093	0.0287265	1.20577e-12
rs186030351	2	21048968	C	T	1368730	172	0.00379	-0.0994	0.0115	6.52e-18		0.0102711	5939	-0.266527	0.0962568	0.00562433
rs56212928	2	21049891	AG	A	1329820	258	0.31	0.0861	0.0015	0		0.129904	5939	0.0955346	0.0287105	0.000876258
rs35913552	2	21050024	G	A	1467340	271	0.141	-0.1084	0.0018	0		0.168294	5939	-0.168677	0.0254674	3.51442e-11
rs7575840	2	21050618	G	T	1492090	304	0.312	0.0871	0.0014	0		0.129651	5939	0.0950838	0.0287462	0.000940657
rs13011615	2	21051295	A	T	1466230	271	0.145	-0.1056	0.0018	0		0.171578	5939	-0.169049	0.0252784	2.2702e-11
rs12468735	2	21052953	G	A	1476960	301	0.466	-0.0068	0.0013	1.29e-07		0.546641	5939	0.0568492	0.0194188	0.00341666
rs11892073	2	21053529	G	A	1476960	301	0.466	-0.0069	0.0013	1.1e-07		0.546809	5939	0.054777	0.0194072	0.004765
rs11127270	2	21054914	G	A	1478070	298	0.466	-0.0065	0.0013	5.47e-07		0.539653	5939	0.059032	0.0193954	0.00233763
rs6548010	2	21055050	A	G	1494980	305	0.312	0.0861	0.0014	0		0.13807	5939	0.101497	0.0280996	0.000303776
rs6548011	2	21055060	C	T	1482930	304	0.311	0.0863	0.0014	0		0.13445	5939	0.103179	0.0284107	0.000281568
rs934198	2	21055901	G	T	1494980	305	0.31	0.0866	0.0014	0		0.132935	5939	0.0975506	0.0285153	0.000623923
rs634292	2	21057037	G	T	1490360	300	0.468	-0.0063	0.0013	1.01e-06		0.541589	5939	0.0609001	0.019366	0.00166258
rs6726115	2	21058225	A	G	1482930	304	0.311	0.086	0.0014	0		0.137734	5939	0.10127	0.028117	0.000316106
rs481069	2	21058984	A	G	1479910	274	0.14	-0.108	0.0018	0		0.176461	5939	-0.176982	0.0250856	1.72452e-12
rs1367115	2	21059143	C	T	1482930	304	0.31	0.0867	0.0014	0		0.131504	5939	0.105447	0.0285968	0.000226567
rs666126	2	21059563	A	G	1487470	299	0.465	-0.0072	0.0013	2.3e-08		0.544115	5939	0.0604432	0.0193506	0.0017866
rs7566030	2	21059706	C	G	1482930	304	0.31	0.0866	0.0014	0		0.131756	5939	0.105148	0.0286027	0.000236764
rs7590135	2	21060030	G	A	1482930	304	0.31	0.0867	0.0014	0		0.131504	5939	0.105274	0.0286172	0.00023443
rs76893822	2	21060494	T	G	996577	63	0.013	-0.06	0.0068	9.52e-19		0.0149015	5939	-0.157731	0.0789169	0.0456413
rs62122514	2	21062839	C	A	1482930	304	0.31	0.0866	0.0014	0		0.131672	5939	0.103545	0.0286075	0.000295182
rs515135	2	21063185	C	T	1478320	299	0.192	-0.0993	0.0016	0		0.192541	5939	-0.176605	0.0241967	2.90536e-13
rs563290	2	21065354	A	G	1466410	273	0.196	-0.1103	0.0016	0		0.208825	5939	-0.178836	0.0236124	3.62403e-14
rs562338	2	21065449	G	A	1467220	274	0.195	-0.1093	0.0016	0		0.208656	5939	-0.183205	0.0235114	6.58782e-15
rs548145	2	21068440	C	T	1468280	274	0.198	-0.1105	0.0017	0		0.220492	5939	-0.16715	0.0231012	4.63646e-13
rs668948	2	21068657	A	G	1477710	272	0.191	-0.1111	0.0016	0		0.209884	5939	-0.171577	0.0234739	2.68631e-13
rs594677	2	21070134	C	T	1480930	300	0.475	-0.0055	0.0013	1.78e-05		0.542516	5939	0.0619162	0.0193433	0.00136995
rs10692845	2	21070463	TAG	T	1319590	232	0.195	-0.1099	0.0018	0		0.21283	5939	-0.168702	0.0234322	6.03986e-13
rs571468	2	21071042	A	C	1475420	298	0.473	-0.0054	0.0013	3.51e-05		0.543526	5939	0.0639806	0.0193562	0.000948301
rs4665492	2	21071167	A	C	1482930	304	0.311	0.0861	0.0014	0		0.12721	5939	0.097392	0.0290638	0.000805301
rs541041	2	21072103	A	G	1464880	270	0.191	-0.1105	0.0016	0		0.209968	5939	-0.171197	0.023473	3.02342e-13
rs62122515	2	21072355	G	A	1482220	302	0.328	0.0798	0.0013	0		0.235646	5939	0.0711071	0.0227137	0.00174457
rs62122516	2	21072567	A	T	1482690	303	0.328	0.0798	0.0013	0		0.236151	5939	0.0703841	0.0226813	0.00191455
rs1367113	2	21072960	G	A	1482470	303	0.332	0.0795	0.0013	0		0.243307	5939	0.0651154	0.0223937	0.00364033
rs11693760	2	21073620	A	G	1453930	296	0.294	0.0824	0.0014	0		0.126685	5939	0.0872918	0.029103	0.002705
rs11693775	2	21073674	A	G	1482930	304	0.294	0.0831	0.0014	0		0.127063	5939	0.0888216	0.0290966	0.00226834
rs1897083	2	21074179	A	G	1482930	304	0.311	0.0766	0.0014	0		0.236824	5939	0.0679184	0.0226791	0.0027466
rs478588	2	21074277	G	A	1465600	270	0.211	-0.0979	0.0016	0		0.214598	5939	-0.165676	0.0233592	1.3167e-12
rs664894	2	21074305	T	A	1480930	300	0.467	-0.0065	0.0013	4.22e-07		0.539569	5939	0.0634096	0.019322	0.00103173
rs565202	2	21074575	A	G	1478040	299	0.476	-0.0054	0.0013	3.05e-05		0.542263	5939	0.0661345	0.0193259	0.000621483
rs56350433	2	21075512	T	A	1482930	304	0.315	0.0763	0.0014	0		0.241031	5939	0.0658015	0.0224694	0.00340609
rs72782148	2	21075675	T	A	1482930	304	0.294	0.0829	0.0014	0		0.126031	5939	0.0881614	0.029247	0.00257505
rs62122517	2	21075939	G	A	1482930	304	0.315	0.0763	0.0014	0		0.242044	5939	0.0630659	0.0224649	0.00499573
rs11673790	2	21076323	C	T	1480040	303	0.294	0.0831	0.0014	0		0.125779	5939	0.0876279	0.0292633	0.00274923
rs577584	2	21076995	A	T	1331500	237	0.211	-0.0973	0.0017	0		0.215514	5939	-0.162993	0.0232854	2.56332e-12
rs147360532	2	21077063	TATCCTGCA	T	1333630	258	0.314	0.0754	0.0014	0		0.240653	5939	0.0625861	0.0224888	0.00538615
rs6708168	2	21078769	T	A	1482930	304	0.311	0.0766	0.0014	0		0.236235	5939	0.0699048	0.0226708	0.00204601
rs6756743	2	21079020	C	T	1426740	232	0.0428	0.0475	0.0032	1.18e-48		0.0431049	5939	0.113146	0.0480368	0.0185022
rs71435593	2	21079148	T	C	1460480	260	0.116	-0.1106	0.002	0		0.141101	5939	-0.16782	0.0274999	1.04366e-09
rs148513100	2	21079624	G	T	1406140	207	0.0139	0.0376	0.006	4.13e-10		0.0355279	5939	0.115499	0.0532176	0.0299832
rs486936	2	21079952	C	T	1480930	300	0.476	-0.0054	0.0013	3.54e-05		0.540242	5939	0.0616558	0.0193072	0.001406
rs2195598	2	21080171	C	T	1482930	304	0.311	0.0766	0.0014	0		0.237245	5939	0.0727984	0.0226472	0.00130695
rs7567217	2	21080598	T	C	1465560	268	0.144	-0.1045	0.0018	0		0.188331	5939	-0.166423	0.0243967	9.00758e-12
rs568938	2	21080744	T	C	1466840	274	0.211	-0.097	0.0016	0		0.213757	5939	-0.173423	0.0233338	1.06738e-13
rs61539677	2	21082323	A	G	1482690	303	0.317	0.0759	0.0014	0		0.247011	5939	0.070107	0.0222631	0.00163816
rs17399144	2	21082813	A	G	1482930	304	0.294	0.0831	0.0014	0		0.12814	5939	0.0915901	0.0289797	0.001575
rs4665176	2	21082981	T	C	1482930	304	0.294	0.083	0.0014	0		0.128136	5939	0.094024	0.0289637	0.00116928
rs6761300	2	21084102	A	G	1482930	304	0.294	0.083	0.0014	0		0.128641	5939	0.0926442	0.0289328	0.00136453
rs28562532	2	21086250	C	T	1465810	268	0.143	-0.1047	0.0018	0		0.187995	5939	-0.166829	0.024403	8.11943e-12
rs1429973	2	21086409	T	C	1482930	304	0.46	0.0162	0.0013	9.37e-37		0.433743	5939	-0.051246	0.0194368	0.0083755
rs71435594	2	21086463	C	T	1419240	223	0.0642	-0.1177	0.0027	0		0.0319919	5939	-0.219578	0.0548961	6.33738e-05
rs1429972	2	21086886	C	T	1482930	304	0.454	0.0156	0.0013	1.65e-34		0.423472	5939	-0.0583251	0.0194846	0.00275894
rs6756284	2	21086984	G	A	1463480	265	0.135	-0.1061	0.0019	0		0.178734	5939	-0.170825	0.0249772	7.96078e-12
rs10185722	2	21087082	A	C	1477440	303	0.454	0.0155	0.0013	4.97e-34		0.424398	5939	-0.054724	0.019477	0.00495926
rs10577088	2	21087392	ACTT	A	1325790	254	0.481	-0.0084	0.0014	1.22e-09		0.544789	5939	0.0575973	0.0193235	0.00287598
rs754524	2	21088669	T	G	1492090	304	0.248	0.0831	0.0015	0		0.0817478	5939	0.0804909	0.0347738	0.0206293
rs754523	2	21088819	A	G	1492090	304	0.311	0.0771	0.0014	0		0.238508	5939	0.0705088	0.0226132	0.00182057
rs67332771	2	21089338	C	T	1458870	258	0.116	-0.1107	0.002	0		0.140764	5939	-0.164995	0.0275157	2.01766e-09
rs563476	2	21090804	C	T	1464700	295	0.469	-0.0075	0.0013	9.65e-09		0.53904	5939	0.0622274	0.0192933	0.00125827
rs145700744	2	21090906	TC	T	1345680	259	0.246	0.0836	0.0016	0		0.0809444	5939	0.0739401	0.0350275	0.0347797
rs56079819	2	21091979	G	A	1482930	304	0.311	0.0769	0.0014	0		0.235894	5939	0.06781	0.0226745	0.00278445
rs78120576	2	21095761	T	C	1482930	304	0.294	0.0828	0.0014	0		0.143458	5939	0.0919864	0.0277573	0.000919863
rs672889	2	21096144	G	T	1456250	266	0.148	-0.1028	0.0018	0		0.184543	5939	-0.165253	0.0245339	1.6316e-11
rs72073594	2	21097114	GTGATGT	G	1333630	258	0.317	0.0747	0.0014	0		0.265365	5939	0.0748266	0.0218478	0.000615006
rs11693870	2	21097378	T	C	1482930	304	0.318	0.0757	0.0014	0		0.265449	5939	0.0750102	0.0218389	0.000593213
rs2337383	2	21097644	A	G	1494980	305	0.294	0.0832	0.0014	0		0.142953	5939	0.0933038	0.0278377	0.000803135
rs4665179	2	21098852	T	C	1482930	304	0.312	0.0761	0.0014	0		0.259808	5939	0.0691061	0.0220262	0.00170422
rs17395333	2	21100497	A	G	1482930	304	0.294	0.0829	0.0014	0		0.142448	5939	0.0931207	0.0278809	0.00083794
rs56090741	2	21100779	T	G	1482930	304	0.294	0.0827	0.0014	0		0.142785	5939	0.091994	0.0278457	0.00095418
rs55984924	2	21100998	T	TGTCTG	28997	8	0.273	0.1145	0.0092	3.6e-35		0.142725	5939	0.0922382	0.0278506	0.000926661
rs312944	2	21102316	T	A	1473680	273	0.199	-0.0929	0.0016	0		0.189847	5939	-0.161794	0.0242559	2.55282e-11
rs34872576	2	21103311	A	G	1450900	258	0.122	-0.1064	0.002	0		0.138996	5939	-0.163574	0.0276187	3.16925e-09
rs139313954	2	21104170	GCTAGTGCCTA	G	1345680	259	0.294	0.0823	0.0015	0		0.142701	5939	0.0935131	0.0278687	0.000792249
rs97458	2	21104763	A	G	1490080	300	0.302	-0.0604	0.0014	0		0.301989	5939	-0.0999205	0.0209085	1.76226e-06
rs56201838	2	21105629	A	C	1482930	304	0.298	0.0816	0.0014	0		0.143543	5939	0.0931381	0.0277346	0.000784558
rs56306424	2	21105793	G	A	1453930	296	0.298	0.0809	0.0014	0		0.143543	5939	0.0925301	0.027716	0.000842308
rs312945	2	21105953	G	A	1480930	300	0.301	-0.0601	0.0014	0		0.300808	5939	-0.101089	0.0209644	1.42179e-06
rs2163203	2	21108265	T	C	1453930	296	0.299	0.0807	0.0014	0		0.143122	5939	0.0917952	0.027792	0.000956778
rs2195597	2	21108313	T	C	1482930	304	0.298	0.0813	0.0014	0		0.143206	5939	0.0908382	0.027788	0.00107939
rs12052779	2	21111060	A	C	1482930	304	0.331	0.0714	0.0013	0		0.28296	5939	0.0608861	0.0213384	0.00432609
rs312949	2	21111411	C	G	1492980	301	0.401	-0.0176	0.0013	3.38e-42		0.553039	5939	0.0403869	0.0193461	0.0368344
rs312951	2	21114531	C	A	1493390	303	0.361	-0.0143	0.0013	6.96e-27		0.406213	5939	0.0393465	0.0197445	0.0462855
rs312952	2	21114985	G	C	1493150	302	0.361	-0.0143	0.0013	6.92e-27		0.406213	5939	0.0393465	0.0197445	0.0462855
rs34916112	2	21116413	C	A	1451760	260	0.122	-0.1065	0.002	0		0.138407	5939	-0.16745	0.0276475	1.39014e-09
rs312955	2	21119021	G	A	1492980	301	0.401	-0.0176	0.0013	3.15e-42		0.555565	5939	0.0408577	0.0193541	0.0347669
rs34816545	2	21119055	GA	G	1298120	220	0.201	-0.0911	0.0017	0		0.188331	5939	-0.166033	0.0243084	8.47535e-12
rs147457467	2	21121550	G	A	1355300	171	0.0037	-0.0944	0.0123	1.61e-14		0.0102711	5939	-0.238411	0.0962568	0.0132559
rs7568899	2	21122420	A	G	1482930	304	0.298	0.081	0.0014	0		0.143292	5939	0.095623	0.0277626	0.000572518
rs62135035	2	21123649	A	G	1482930	304	0.297	0.0816	0.0014	0		0.143038	5939	0.0930326	0.0278148	0.000823669
rs17395512	2	21123684	T	C	1482930	304	0.297	0.0816	0.0014	0		0.143038	5939	0.0930326	0.0278148	0.000823669
rs62135036	2	21125798	A	G	1482930	304	0.298	0.0808	0.0014	0		0.143458	5939	0.0905525	0.0277386	0.0010966
rs72782173	2	21126086	T	C	1482930	304	0.298	0.0808	0.0014	0		0.143374	5939	0.0908606	0.0277426	0.00105614
rs11688672	2	21126608	C	T	1482930	304	0.103	0.0186	0.0021	2.39e-19		0.109867	5939	0.0617581	0.0310575	0.0467556
rs12477767	2	21127283	T	G	1482690	303	0.103	0.0186	0.0021	1.93e-19		0.10997	5939	0.0611787	0.031077	0.048997
rs2115838	2	21127452	G	A	1482930	304	0.297	0.081	0.0014	0		0.143086	5939	0.0911711	0.0277788	0.00103059
rs2878956	2	21127474	A	C	1482930	304	0.296	0.0812	0.0014	0		0.142472	5939	0.0926358	0.0278439	0.000877939
rs13423380	2	21128454	C	T	1457830	268	0.14	-0.1015	0.0018	0		0.175029	5939	-0.168276	0.0251343	2.15606e-11
rs312966	2	21137711	A	G	1492090	304	0.401	-0.0171	0.0013	1.52e-40		0.555565	5939	0.0418719	0.0193478	0.0304512
rs17399838	2	21145345	A	G	1452540	261	0.122	-0.1059	0.002	0		0.139417	5939	-0.164545	0.0275617	2.37141e-09
rs312970	2	21146943	T	A	1471300	270	0.2	-0.0924	0.0016	0		0.191025	5939	-0.160411	0.0242227	3.53574e-11
rs62133262	2	21147054	T	C	1482930	304	0.292	0.0811	0.0014	0		0.142364	5939	0.0931482	0.0278471	0.000822875
rs11687710	2	21148196	T	C	1482930	304	0.291	0.0815	0.0014	0		0.14092	5939	0.0930286	0.0279615	0.000877785
rs12618519	2	21149862	C	T	1482930	304	0.102	0.0184	0.0021	8.49e-19		0.108688	5939	0.0616657	0.0311876	0.0480138
rs62133263	2	21151359	G	C	1494740	304	0.29	0.082	0.0014	0		0.141859	5939	0.0941692	0.0279286	0.000746814
rs312974	2	21151541	T	C	1494980	305	0.301	-0.0595	0.0014	0		0.301313	5939	-0.0961622	0.0209612	4.4833e-06
rs312976	2	21152474	A	G	1492990	301	0.302	-0.0598	0.0014	0		0.303671	5939	-0.0970304	0.0209366	3.57842e-06
rs7557098	2	21153552	G	A	1482930	304	0.103	0.0188	0.0021	6.9e-20		0.108773	5939	0.0621292	0.0312067	0.0464925
rs7567650	2	21153774	C	A	1482930	304	0.103	0.0188	0.0021	8.7e-20		0.108773	5939	0.0621292	0.0312067	0.0464925
rs312979	2	21154833	T	A	1469550	269	0.2	-0.092	0.0016	0		0.190131	5939	-0.162104	0.0242523	2.32409e-11
rs312980	2	21155066	G	A	1015450	264	0.411	-0.0767	0.0021	3.07e-303		0.192379	5939	-0.1592	0.0241126	4.04629e-11
rs312982	2	21155354	C	G	1469550	269	0.2	-0.0923	0.0016	0		0.191952	5939	-0.159751	0.0241573	3.76694e-11
rs34908258	2	21155559	C	CT	1303280	221	0.2	-0.0907	0.0017	0		0.191867	5939	-0.159948	0.0241711	3.65713e-11
rs111826230	2	21155581	A	G	1492970	301	0.0689	0.0789	0.0026	2.13e-208		0.0242465	5939	0.151487	0.0625947	0.0155152
rs312983	2	21155708	C	A	1469550	269	0.2	-0.0923	0.0016	0		0.191867	5939	-0.159948	0.0241711	3.65713e-11
rs312984	2	21155906	T	C	1469550	269	0.2	-0.0923	0.0016	0		0.191867	5939	-0.159948	0.0241711	3.65713e-11
rs312985	2	21155933	G	A	1469550	269	0.2	-0.0922	0.0016	0		0.191867	5939	-0.159948	0.0241711	3.65713e-11
rs151224593	2	21156272	C	CAACTA	1315330	222	0.2	-0.0912	0.0017	0		0.192152	5939	-0.160763	0.0241677	2.89176e-11
rs62133264	2	21158030	T	C	1482930	304	0.295	0.0816	0.0014	0		0.142785	5939	0.0923546	0.0278457	0.000911034
rs530474	2	21158563	A	G	1469180	268	0.2	-0.0923	0.0016	0		0.19107	5939	-0.164395	0.0241413	9.77994e-12
rs559318	2	21158618	T	C	1469180	268	0.2	-0.0923	0.0016	0		0.191536	5939	-0.161486	0.0241514	2.28705e-11
rs34144010	2	21158625	C	G	1482930	304	0.102	0.0183	0.0021	1.11e-18		0.109183	5939	0.071434	0.0311001	0.0216241
rs532300	2	21158736	A	C	1469180	268	0.2	-0.0923	0.0016	0		0.191367	5939	-0.163676	0.0241297	1.17549e-11
rs558130	2	21158817	G	T	1469180	268	0.2	-0.0923	0.0016	0		0.191154	5939	-0.161516	0.0241398	2.21887e-11
rs533211	2	21158830	A	G	1469180	268	0.2	-0.0923	0.0016	0		0.191712	5939	-0.158555	0.0241288	4.99122e-11
rs34416543	2	21159233	GA	G	1302900	220	0.2	-0.0906	0.0017	0		0.190604	5939	-0.163341	0.0242176	1.53337e-11
rs11388395	2	21159447	CT	C	1302900	220	0.2	-0.0907	0.0017	0		0.190604	5939	-0.163341	0.0242176	1.53337e-11
rs528114	2	21159751	G	T	1469180	268	0.2	-0.0923	0.0016	0		0.190604	5939	-0.163341	0.0242176	1.53337e-11
rs528113	2	21159752	T	G	1469180	268	0.2	-0.0923	0.0016	0		0.190604	5939	-0.163341	0.0242176	1.53337e-11
rs527034	2	21159914	A	C	1469180	268	0.2	-0.0923	0.0016	0		0.191446	5939	-0.16325	0.0241783	1.45899e-11
rs525172	2	21160104	G	T	1469180	268	0.2	-0.0923	0.0016	0		0.191278	5939	-0.160023	0.0242059	3.81988e-11
rs479413	2	21160407	G	T	1468930	267	0.2	-0.0923	0.0016	0		0.192204	5939	-0.159753	0.0241653	3.82115e-11
rs34468875	2	21160481	C	T	1482930	304	0.403	0.0768	0.0013	0		0.256693	5939	0.0802021	0.0222962	0.000321761
rs480488	2	21160562	G	A	1469180	268	0.2	-0.0923	0.0016	0		0.19212	5939	-0.160221	0.0241668	3.36148e-11
rs1712246	2	21160642	A	G	1456660	266	0.2	-0.0918	0.0016	0		0.19212	5939	-0.160221	0.0241668	3.36148e-11
rs1652423	2	21160652	A	G	1456660	266	0.2	-0.0918	0.0016	0		0.192204	5939	-0.159494	0.0241653	4.10855e-11
rs36018965	2	21160664	G	A	1450780	259	0.122	-0.1058	0.002	0		0.139333	5939	-0.161295	0.027584	4.99278e-09
rs4560142	2	21160845	T	C	1468710	267	0.2	-0.0923	0.0016	0		0.19212	5939	-0.160221	0.0241668	3.36148e-11
rs4591370	2	21160870	G	A	1456410	265	0.2	-0.0919	0.0016	0		0.19212	5939	-0.160221	0.0241668	3.36148e-11
rs1652422	2	21160969	G	A	1456660	266	0.2	-0.0919	0.0016	0		0.191867	5939	-0.160306	0.0241711	3.3087e-11
rs1652421	2	21160976	G	A	1456660	266	0.2	-0.0919	0.0016	0		0.191867	5939	-0.160306	0.0241711	3.3087e-11
rs1652420	2	21161009	T	A	1457130	267	0.2	-0.0918	0.0016	0		0.191867	5939	-0.160306	0.0241711	3.3087e-11
rs1712247	2	21161079	T	C	1457130	267	0.2	-0.0919	0.0016	0		0.191867	5939	-0.160306	0.0241711	3.3087e-11
rs540897	2	21161110	G	A	1469180	268	0.202	-0.0904	0.0016	0		0.194561	5939	-0.157438	0.0240409	5.80075e-11
rs492255	2	21161400	T	C	1469180	268	0.2	-0.0923	0.0016	0		0.191867	5939	-0.160306	0.0241711	3.3087e-11
rs544450	2	21161486	C	T	1469180	268	0.2	-0.0924	0.0016	0		0.190941	5939	-0.160578	0.0242118	3.30617e-11
rs544655	2	21161569	T	G	1307630	220	0.195	-0.0915	0.0017	0		0.186382	5939	-0.157552	0.0244021	1.07161e-10
rs547179	2	21161790	G	A	1469180	268	0.2	-0.0924	0.0016	0		0.19212	5939	-0.160187	0.0241668	3.39366e-11
rs547235	2	21161810	G	A	1469180	268	0.2	-0.0925	0.0016	0		0.19212	5939	-0.158616	0.0241668	5.25919e-11
rs547239	2	21161814	A	T	1469180	268	0.2	-0.0924	0.0016	0		0.19212	5939	-0.158616	0.0241668	5.25919e-11
rs572246	2	21162277	C	T	1469180	268	0.2	-0.0924	0.0016	0		0.191952	5939	-0.159899	0.024145	3.53271e-11
rs573314	2	21162289	G	C	1469180	268	0.2	-0.0924	0.0016	0		0.19111	5939	-0.160044	0.0241841	3.64738e-11
rs575905	2	21162666	C	T	1478850	300	0.429	0.0049	0.0013	0.0001948		0.433238	5939	0.0388751	0.0196441	0.04782
rs548506	2	21162669	G	A	1468930	267	0.2	-0.0922	0.0016	0		0.191952	5939	-0.160997	0.0241696	2.71757e-11
rs1652419	2	21162777	T	C	1457670	267	0.2	-0.0917	0.0016	0		0.198855	5939	-0.151988	0.0238201	1.76309e-10
rs1712249	2	21163102	C	T	1454830	267	0.242	-0.0703	0.0015	0		0.240445	5939	-0.116882	0.0223016	1.5972e-07
rs1712250	2	21163186	T	C	1457460	267	0.198	-0.0925	0.0016	0		0.194898	5939	-0.155428	0.0240598	1.04653e-10
rs1367120	2	21163432	C	T	1457130	267	0.198	-0.0925	0.0016	0		0.195151	5939	-0.152645	0.0240315	2.12684e-10
rs11683495	2	21163615	C	G	1482930	304	0.093	0.0177	0.0022	4.68e-16		0.111635	5939	0.0647018	0.0306759	0.0349269
rs77498073	2	21163742	T	C	1390250	203	0.014	0.0338	0.006	2.01e-08		0.0141438	5939	0.169788	0.0832121	0.0413082
rs522250	2	21164241	C	T	1469970	269	0.198	-0.093	0.0016	0		0.193551	5939	-0.153431	0.024106	1.9551e-10
rs520861	2	21164367	G	A	1469420	269	0.248	-0.0691	0.0015	0		0.259892	5939	-0.105346	0.0218784	1.47173e-06
rs34054060	2	21164823	A	G	1482930	304	0.0933	0.0177	0.0022	4.03e-16		0.111701	5939	0.0652365	0.0306627	0.033374
rs552658	2	21165274	G	A	1491160	302	0.455	0.0023	0.0013	0.07731		0.422674	5939	0.0399275	0.0197402	0.0431091
rs564539	2	21166633	C	G	1490690	301	0.46	0.0026	0.0013	0.03804		0.425421	5939	0.0416898	0.0197503	0.0347856
rs4635554	2	21166787	T	G	1479930	302	0.345	0.0608	0.0013	0		0.377395	5939	0.0619501	0.0200601	0.00201354
rs36068322	2	21167459	T	C	1482930	304	0.0934	0.0176	0.0022	5.55e-16		0.11142	5939	0.0664156	0.0306729	0.0303656
rs571563	2	21170236	A	G	1255160	192	0.0219	-0.0691	0.005	2.28e-43		0.0388178	5939	-0.113409	0.0494878	0.0219253
rs492365	2	21171329	G	A	1468920	267	0.198	-0.0929	0.0016	0		0.192962	5939	-0.152796	0.024128	2.4086e-10
rs492494	2	21171376	T	C	1469170	268	0.198	-0.0927	0.0016	0		0.193719	5939	-0.152437	0.0241033	2.54318e-10
rs549959	2	21171586	C	T	1469170	268	0.198	-0.0927	0.0016	0		0.193635	5939	-0.152924	0.0241046	2.23619e-10
rs496100	2	21171742	G	A	1468570	268	0.199	-0.0922	0.0016	0		0.193467	5939	-0.153289	0.0241197	2.07918e-10
rs11687850	2	21171810	C	T	1494980	305	0.102	0.0174	0.0021	2.13e-17		0.11374	5939	0.066756	0.0304546	0.0283808
rs553523	2	21171926	G	T	1469170	268	0.198	-0.0927	0.0016	0		0.193635	5939	-0.152924	0.0241046	2.23619e-10
rs554414	2	21172020	C	T	1469170	268	0.198	-0.0927	0.0016	0		0.193635	5939	-0.152924	0.0241046	2.23619e-10
rs556504	2	21172389	G	C	1469170	268	0.198	-0.0927	0.0016	0		0.192709	5939	-0.153321	0.0241568	2.19719e-10
rs557316	2	21172465	G	A	1469170	268	0.198	-0.0927	0.0016	0		0.193635	5939	-0.152924	0.0241046	2.23619e-10
rs7569973	2	21172497	G	T	1482930	304	0.101	0.0181	0.0021	3.01e-18		0.11214	5939	0.0696052	0.0306342	0.0230779
rs558342	2	21172597	A	G	1469170	268	0.198	-0.0927	0.0016	0		0.193635	5939	-0.152924	0.0241046	2.23619e-10
rs559967	2	21172726	G	A	1468320	267	0.198	-0.0924	0.0016	0		0.193635	5939	-0.152924	0.0241046	2.23619e-10
rs561850	2	21172933	G	A	1468320	267	0.198	-0.0927	0.0016	0		0.193635	5939	-0.153361	0.0240802	1.90584e-10
rs473269	2	21172958	C	T	1468320	267	0.198	-0.0927	0.0016	0		0.193551	5939	-0.152591	0.0241183	2.50303e-10
rs563719	2	21173129	A	C	1468070	266	0.198	-0.0927	0.0016	0		0.193635	5939	-0.152924	0.0241046	2.23619e-10
rs563752	2	21173141	G	A	1468320	267	0.198	-0.0927	0.0016	0		0.193635	5939	-0.152924	0.0241046	2.23619e-10
rs35098041	2	21173220	GAA	G	432237	12	0.26	-0.0896	0.003	5.88e-195		0.716114	5939	-0.0580678	0.0215779	0.00712222
rs477146	2	21173462	G	A	1468320	267	0.198	-0.0927	0.0016	0		0.193635	5939	-0.152924	0.0241046	2.23619e-10
rs477978	2	21173534	C	T	1487800	300	0.46	0.0028	0.0013	0.02768		0.42785	5939	0.0424957	0.0197368	0.0313093
rs500195	2	21173561	T	G	1487800	300	0.46	0.0028	0.0013	0.02762		0.42785	5939	0.0423803	0.0197435	0.0318299
rs1652417	2	21173645	C	T	1454990	264	0.198	-0.0922	0.0016	0		0.193635	5939	-0.152924	0.0241046	2.23619e-10
rs1712251	2	21173679	A	G	1454990	264	0.198	-0.0922	0.0016	0		0.193888	5939	-0.154475	0.0241005	1.45887e-10
rs483621	2	21174163	A	T	1467850	266	0.198	-0.0926	0.0016	0		0.193383	5939	-0.153005	0.0241088	2.20379e-10
rs506585	2	21174310	A	G	1468620	268	0.198	-0.0926	0.0016	0		0.193551	5939	-0.152591	0.0241183	2.50303e-10
rs532225	2	21174765	C	T	1468320	267	0.198	-0.0926	0.0016	0		0.192709	5939	-0.153321	0.0241568	2.19719e-10
rs557624	2	21175208	T	G	1488730	302	0.454	0.0023	0.0013	0.06801		0.423725	5939	0.0391208	0.0197219	0.0472978
rs560408	2	21175507	C	T	1468320	267	0.198	-0.0925	0.0016	0		0.192709	5939	-0.153321	0.0241568	2.19719e-10
rs140163930	2	21176253	G	T	1361800	168	0.00427	0.111	0.0114	2.79e-22		0.0549756	5939	0.175618	0.042112	3.04241e-05
rs478442	2	21176344	T	G	1470240	268	0.198	-0.0926	0.0016	0		0.19473	5939	-0.152389	0.0240747	2.45388e-10
rs574438	2	21177089	C	T	1467030	267	0.198	-0.0925	0.0016	0		0.197424	5939	-0.151563	0.0239482	2.47118e-10
rs5829775	2	21177092	A	AT	1316020	221	0.198	-0.0915	0.0017	0		0.192541	5939	-0.152539	0.024172	2.77975e-10
rs5002500	2	21177102	G	C	1312790	225	0.196	-0.0909	0.0017	0		0.192709	5939	-0.153321	0.0241568	2.19719e-10
rs574461	2	21177141	G	A	1470240	268	0.198	-0.0925	0.0016	0		0.192709	5939	-0.153321	0.0241568	2.19719e-10
rs12477249	2	21177789	G	A	1477500	302	0.345	0.0604	0.0013	0		0.380872	5939	0.06727	0.0200093	0.000774006
rs494315	2	21178078	T	C	1470240	268	0.198	-0.0925	0.0016	0		0.192709	5939	-0.153321	0.0241568	2.19719e-10
rs2030195	2	21178419	G	A	1482930	304	0.101	0.0181	0.0021	2.7e-18		0.112179	5939	0.0690933	0.0305548	0.0237411
rs521685	2	21178759	T	C	1471380	270	0.248	-0.0685	0.0015	0		0.258054	5939	-0.103651	0.021868	2.13861e-06
rs473448	2	21179584	G	T	1471380	270	0.248	-0.0686	0.0015	0		0.257535	5939	-0.104283	0.0219199	1.96028e-06
rs476124	2	21179844	C	G	1471380	270	0.248	-0.0686	0.0015	0		0.257535	5939	-0.104283	0.0219199	1.96028e-06
rs477964	2	21180044	G	A	1471380	270	0.248	-0.0685	0.0015	0		0.257535	5939	-0.104283	0.0219199	1.96028e-06
rs113911767	2	21180055	GATGC	G	1315780	241	0.253	-0.0679	0.0016	0		0.257535	5939	-0.104283	0.0219199	1.96028e-06
rs478148	2	21180109	C	T	1471380	270	0.248	-0.0685	0.0015	0		0.257703	5939	-0.104031	0.0219109	2.05531e-06
rs13022408	2	21180306	A	G	1482930	304	0.0932	0.0176	0.0022	6.08e-16		0.111888	5939	0.0652509	0.0305548	0.0327171
rs502323	2	21180425	C	A	1469460	267	0.197	-0.0924	0.0016	0		0.19212	5939	-0.153193	0.0241668	2.31257e-10
rs504091	2	21180609	G	T	1469210	266	0.197	-0.0925	0.0016	0		0.191699	5939	-0.153735	0.0241987	2.11086e-10
rs505813	2	21180767	C	T	1471380	270	0.248	-0.0685	0.0015	0		0.257451	5939	-0.103951	0.0219289	2.13316e-06
rs507627	2	21180957	C	T	1471380	270	0.248	-0.0685	0.0015	0		0.257535	5939	-0.104283	0.0219199	1.96028e-06
rs473770	2	21181093	A	G	1471380	270	0.248	-0.0685	0.0015	0		0.257535	5939	-0.104283	0.0219199	1.96028e-06
rs140739	2	21181373	C	CTA	1317160	223	0.247	-0.0684	0.0016	0		0.257451	5939	-0.104616	0.0219289	1.83618e-06
rs499560	2	21181526	G	A	1471380	270	0.248	-0.0685	0.0015	0		0.257619	5939	-0.104959	0.0219108	1.66529e-06
rs499757	2	21181596	A	T	1442390	262	0.248	-0.0683	0.0015	0		0.257535	5939	-0.104283	0.0219199	1.96028e-06
rs537810	2	21181944	A	T	1471380	270	0.248	-0.0685	0.0015	0		0.257451	5939	-0.104616	0.0219289	1.83618e-06
rs191341651	2	21182104	C	A	1336970	150	0.00358	0.137	0.0126	1.89e-27		0.0469776	5939	0.20212	0.045629	9.43965e-06
rs538862	2	21182108	G	A	1471380	270	0.248	-0.0685	0.0015	0		0.257535	5939	-0.104283	0.0219199	1.96028e-06
rs567071	2	21182918	A	G	1470920	269	0.248	-0.0684	0.0015	0		0.258293	5939	-0.104453	0.021912	1.87052e-06
rs480484	2	21183176	C	T	1471380	270	0.248	-0.0684	0.0015	0		0.258377	5939	-0.104429	0.0219029	1.86261e-06
rs484268	2	21183599	C	T	1471380	270	0.248	-0.0684	0.0015	0		0.258293	5939	-0.104453	0.021912	1.87052e-06
rs484399	2	21183696	A	C	1471380	270	0.248	-0.0684	0.0015	0		0.258293	5939	-0.104453	0.021912	1.87052e-06
rs486246	2	21183879	A	G	1469460	267	0.198	-0.0925	0.0016	0		0.193383	5939	-0.15292	0.0241333	2.3512e-10
rs12997825	2	21183959	C	T	1482930	304	0.102	0.0179	0.0021	4.67e-18		0.113235	5939	0.065958	0.0304457	0.0302796
rs488922	2	21184070	T	C	1471380	270	0.247	-0.0683	0.0015	0		0.257956	5939	-0.105444	0.0219482	1.55361e-06
rs489022	2	21184109	C	T	1471160	270	0.248	-0.0683	0.0015	0		0.260061	5939	-0.103666	0.0218697	2.13555e-06
rs1400713	2	21185671	A	T	1482930	304	0.102	0.0179	0.0021	4.65e-18		0.113235	5939	0.065958	0.0304457	0.0302796
rs312936	2	21185775	A	T	1469800	268	0.197	-0.0923	0.0016	0		0.191952	5939	-0.154571	0.0241943	1.67255e-10
rs312937	2	21185969	C	T	1471380	270	0.247	-0.0686	0.0015	0		0.257157	5939	-0.104832	0.0218928	1.68119e-06
rs312940	2	21186845	G	A	1471380	270	0.246	-0.0687	0.0015	0		0.256104	5939	-0.105253	0.0219731	1.66727e-06
rs167499	2	21187532	C	T	1303000	225	0.246	-0.0681	0.0016	0		0.258882	5939	-0.108041	0.0219777	8.83705e-07
rs62133387	2	21188018	C	T	1318260	229	0.246	-0.0681	0.0016	0		0.257788	5939	-0.105334	0.0219203	1.54508e-06
rs62133392	2	21189096	C	T	1334930	259	0.455	0.0033	0.0014	0.01597		0.422883	5939	0.0389083	0.0197523	0.0488604
rs35526064	2	21189150	A	G	1248640	177	0.0503	0.0382	0.0031	5.38e-34		0.0644048	5939	0.0827598	0.0399073	0.0380978
rs143810618	2	21189975	T	C	1328490	232	0.247	-0.0681	0.0016	0		0.256525	5939	-0.105898	0.0219737	1.44058e-06
rs148158121	2	21189976	G	T	1325740	230	0.247	-0.068	0.0016	0		0.256525	5939	-0.105898	0.0219737	1.44058e-06
rs144545816	2	21190205	G	A	1351010	264	0.291	0.0541	0.0015	1.24e-301		0.312005	5939	0.0532833	0.0209563	0.0110035
rs142786027	2	21190306	C	G	1327610	227	0.197	-0.0916	0.0017	0		0.192036	5939	-0.154849	0.0242177	1.61557e-10
rs141479646	2	21190346	G	A	1328720	228	0.198	-0.0912	0.0017	0		0.192036	5939	-0.154849	0.0242177	1.61557e-10
rs138905573	2	21190412	C	A	1324670	227	0.2	-0.0927	0.0017	0		0.196245	5939	-0.156732	0.024063	7.34636e-11
rs55640703	2	21190510	G	T	1473260	300	0.481	-0.0081	0.0013	1.24e-10		0.494612	5939	-0.052593	0.0195253	0.00706894
rs1712252	2	21190866	A	G	1311120	224	0.197	-0.0903	0.0017	0		0.191531	5939	-0.155532	0.0242264	1.36312e-10
rs1652414	2	21190890	A	G	1335580	259	0.46	0.0037	0.0014	0.005704		0.426082	5939	0.0389953	0.0197676	0.0485309
rs1652413	2	21190891	C	T	1335580	259	0.46	0.0038	0.0014	0.004577		0.426082	5939	0.0389953	0.0197676	0.0485309
rs505403	2	21191089	T	C	1490340	301	0.46	0.003	0.0013	0.01626		0.42625	5939	0.0390575	0.0197656	0.0481506
rs504616	2	21191148	G	C	1326760	225	0.197	-0.0911	0.0017	0		0.192036	5939	-0.154849	0.0242177	1.61557e-10
rs535713	2	21191200	C	G	1459740	270	0.263	-0.071	0.0015	0		0.275551	5939	-0.0990081	0.0214917	4.08884e-06
rs503662	2	21191270	C	T	1459270	269	0.263	-0.0709	0.0015	0		0.275972	5939	-0.101626	0.0214939	2.26575e-06
rs66528440	2	21191678	T	TG	1325070	252	0.347	-0.0468	0.0014	8.79e-242		0.374768	5939	-0.0592401	0.0199512	0.00298524
rs77089628	2	21191974	T	C	1482930	304	0.0934	0.0176	0.0022	6.35e-16		0.111888	5939	0.0643025	0.0305797	0.0354849
rs35168234	2	21192159	T	C	1482930	304	0.101	0.0178	0.0021	9.49e-18		0.112982	5939	0.0604963	0.0304167	0.0467102
rs34464539	2	21192223	C	G	1482930	304	0.101	0.0178	0.0021	9.5e-18		0.112982	5939	0.0625694	0.0304413	0.0398392
rs13010526	2	21193589	G	T	1482930	304	0.0935	0.0172	0.0022	2.16e-15		0.112561	5939	0.0610259	0.0305248	0.0455842
rs540698	2	21193663	G	A	1481180	301	0.438	-0.0097	0.0013	5.88e-14		0.458411	5939	-0.0654377	0.019385	0.000736334
rs10221768	2	21194559	C	A	1443840	248	0.144	-0.1001	0.0018	0		0.190184	5939	-0.152587	0.0242749	3.26163e-10
rs4596008	2	21194704	C	T	1449760	253	0.21	-0.0905	0.0016	0		0.239939	5939	-0.10726	0.0226095	2.09497e-06
rs12619256	2	21194890	A	G	1453930	296	0.102	0.0173	0.0021	1.31e-16		0.113862	5939	0.0607122	0.0303755	0.0456379
rs12618122	2	21195106	C	G	1474390	303	0.31	-0.0601	0.0014	0		0.357215	5939	-0.0613005	0.0201444	0.00234192
rs67599264	2	21195211	G	A	1446480	250	0.195	-0.0904	0.0016	0		0.194898	5939	-0.149283	0.024072	5.59168e-10
rs36047821	2	21195847	C	A	1447700	252	0.21	-0.0904	0.0016	0		0.239518	5939	-0.108673	0.0226307	1.57085e-06
rs34125138	2	21195884	A	G	1447700	252	0.21	-0.0905	0.0016	0		0.239434	5939	-0.109347	0.022631	1.35356e-06
rs11897480	2	21196448	C	G	1447700	252	0.21	-0.0904	0.0016	0		0.23939	5939	-0.109478	0.0226425	1.33083e-06
rs10221876	2	21196937	A	T	1447700	252	0.21	-0.0904	0.0016	0		0.239518	5939	-0.108558	0.0226409	1.62839e-06
rs4574146	2	21197049	C	T	1482930	304	0.102	0.0168	0.0021	3.3e-16		0.115087	5939	0.0630425	0.0302751	0.037313
rs1878512	2	21197486	C	A	1457190	251	0.211	-0.0908	0.0016	0		0.239603	5939	-0.10848	0.0226305	1.63886e-06
rs17041988	2	21197825	A	G	1448400	252	0.211	-0.0906	0.0016	0		0.239855	5939	-0.108279	0.0226198	1.69346e-06
rs12712923	2	21198910	C	A	1448640	253	0.211	-0.0907	0.0016	0		0.239771	5939	-0.108747	0.02262	1.52784e-06
rs2048934	2	21199325	G	A	1482930	304	0.102	0.0168	0.0021	3.66e-16		0.114497	5939	0.0617465	0.0303211	0.0417081
rs2048933	2	21199417	A	T	1482930	304	0.102	0.0169	0.0021	2.96e-16		0.114497	5939	0.0617465	0.0303211	0.0417081
rs7578527	2	21199531	G	A	1448970	254	0.211	-0.0905	0.0016	0		0.241876	5939	-0.108326	0.0225449	1.54843e-06
rs17042000	2	21200056	C	T	1446890	251	0.194	-0.0904	0.0016	0		0.194225	5939	-0.147675	0.0241195	9.20404e-10
rs5829778	2	21200346	A	AT	1333630	258	0.284	-0.0573	0.0015	0		0.310037	5939	-0.0811822	0.0207212	8.93482e-05
rs10169543	2	21201117	T	C	1456540	251	0.196	-0.0901	0.0016	0		0.197406	5939	-0.153579	0.0239394	1.40533e-10
rs34002646	2	21202451	A	G	1446850	251	0.195	-0.0899	0.0016	0		0.194702	5939	-0.154559	0.0240925	1.40623e-10
rs10205292	2	21203299	A	T	1451270	258	0.259	-0.0681	0.0015	0		0.290369	5939	-0.0840253	0.0211578	7.14622e-05
rs11694766	2	21203907	T	C	1482930	304	0.434	-0.0098	0.0013	2.96e-14		0.489729	5939	-0.0594359	0.0192821	0.00205317
rs312053	2	21205177	A	C	1452090	261	0.259	-0.0681	0.0015	0		0.290285	5939	-0.0835528	0.0211571	7.8427e-05
rs312052	2	21205313	A	G	1452090	261	0.259	-0.0681	0.0015	0		0.290369	5939	-0.0832639	0.0211495	8.25355e-05
rs71435601	2	21205417	A	G	1445140	249	0.123	-0.1027	0.002	0		0.142364	5939	-0.158752	0.0273691	6.61438e-09
rs312051	2	21206183	G	C	1459040	255	0.167	-0.0821	0.0017	0		0.194763	5939	-0.151837	0.0241123	3.03302e-10
rs312050	2	21206326	A	G	1482930	304	0.421	-0.002	0.0013	0.1281		0.496717	5939	-0.0577818	0.0193033	0.00275923
rs11903224	2	21208489	G	C	1482930	304	0.249	0.0564	0.0015	0		0.299209	5939	0.0417053	0.020909	0.0460856
rs11125027	2	21208752	G	T	1341860	264	0.417	-0.0038	0.0014	0.00509		0.495454	5939	-0.064386	0.0193831	0.000894533
rs12386169	2	21208849	T	C	1312860	256	0.418	-0.0043	0.0014	0.002213		0.495622	5939	-0.06431	0.0193894	0.000910668
rs12386161	2	21208880	A	G	1309650	255	0.418	-0.0041	0.0014	0.003529		0.495538	5939	-0.0655106	0.0193926	0.000729843
rs12386149	2	21208950	C	G	1285120	208	0.17	-0.0796	0.0018	0		0.193383	5939	-0.156554	0.0241456	8.94815e-11
rs12386150	2	21209035	C	T	1308530	254	0.415	-0.004	0.0014	0.003891		0.489561	5939	-0.0562718	0.0194282	0.00377464
rs433290	2	21210450	G	A	1306890	253	0.417	-0.0039	0.0014	0.004871		0.496043	5939	-0.0619662	0.0194051	0.00140657
rs201925652	2	21211354	T	G	1306890	253	0.415	-0.0044	0.0014	0.00179		0.491244	5939	-0.0627087	0.0192737	0.00113961
rs10209742	2	21211491	C	T	714620	208	0.308	-0.0112	0.0023	1.62e-06		0.492085	5939	-0.0581184	0.0192915	0.00258981
rs10167193	2	21211492	A	G	714865	209	0.308	-0.0113	0.0023	1.19e-06		0.492337	5939	-0.0582797	0.0192943	0.00252309
rs10170328	2	21211499	T	C	714865	209	0.308	-0.0113	0.0023	1.22e-06		0.492169	5939	-0.0584398	0.0192883	0.00244708
rs430096	2	21211708	A	G	1297580	216	0.22	-0.0567	0.0017	4.86e-258		0.245496	5939	-0.114146	0.0222163	2.77755e-07
rs429842	2	21211873	A	G	1337000	262	0.416	-0.0037	0.0014	0.007137		0.496043	5939	-0.0618022	0.0193987	0.00144306
rs638988	2	21212399	C	G	1460360	257	0.17	-0.081	0.0017	0		0.193972	5939	-0.148598	0.0241482	7.57583e-10
rs139551471	2	21212766	C	A	1308000	254	0.417	-0.004	0.0014	0.004111		0.495959	5939	-0.0620438	0.0194019	0.00138474
rs139106085	2	21212828	C	A	1300430	212	0.17	-0.0798	0.0018	0		0.196919	5939	-0.150146	0.0240041	3.97459e-10
rs143132975	2	21212951	A	T	1310100	254	0.405	-0.0004	0.0014	0.7898		0.495201	5939	-0.0631201	0.0193674	0.00111771
rs181403065	2	21212959	A	T	1295040	204	0.158	-0.0815	0.0019	0		0.194898	5939	-0.149872	0.0240842	4.88183e-10
rs36148383	2	21213224	G	A	1306640	252	0.419	-0.0025	0.0014	0.07458		0.501936	5939	-0.0606552	0.0193914	0.00176036
rs111382875	2	21213292	T	C	1353910	265	0.25	0.0532	0.0015	1.28e-263		0.298198	5939	0.0431185	0.0209397	0.0394775
rs13006373	2	21213407	A	G	1255950	246	0.36	-0.007	0.0015	3.66e-06		0.495454	5939	-0.0602263	0.019415	0.00192189
rs12996587	2	21213442	C	T	1293300	206	0.162	-0.0808	0.0019	0		0.194898	5939	-0.151568	0.0240964	3.17368e-10
rs6705538	2	21213768	T	C	1311220	255	0.417	-0.0041	0.0014	0.003518		0.496043	5939	-0.0618022	0.0193987	0.00144306
rs201677655	2	21213827	AGTTTGCTAGAGGTCCACTCCAGACACT	A	1331980	257	0.417	-0.0035	0.0014	0.01115		0.495454	5939	-0.0619372	0.0194214	0.0014271
rs368768505	2	21213965	C	T	1215400	141	0.00512	-0.096	0.0115	6.46e-17		0.0104395	5939	-0.302807	0.0947656	0.00139673
rs425953	2	21214400	A	G	1481290	303	0.416	-0.0026	0.0013	0.04719		0.495959	5939	-0.0621245	0.0193955	0.00135991
rs377157	2	21214403	C	T	1481290	303	0.416	-0.0026	0.0013	0.04769		0.495959	5939	-0.0621245	0.0193955	0.00135991
rs549973	2	21215043	G	A	1481290	303	0.422	-0.0015	0.0013	0.2435		0.502694	5939	-0.0591418	0.0193694	0.00226292
rs405983	2	21215257	G	A	1481290	303	0.416	-0.0025	0.0013	0.05319		0.496127	5939	-0.0615717	0.0194018	0.00150613
rs435647	2	21215308	T	G	1481290	303	0.416	-0.0025	0.0013	0.05374		0.496043	5939	-0.0618022	0.0193987	0.00144306
rs398532	2	21215608	G	A	1481290	303	0.416	-0.0025	0.0013	0.05261		0.496043	5939	-0.0618022	0.0193987	0.00144306
rs437775	2	21215922	A	G	1481290	303	0.416	-0.0025	0.0013	0.04882		0.496043	5939	-0.0618022	0.0193987	0.00144306
rs436941	2	21215991	T	C	1478400	302	0.416	-0.0024	0.0013	0.06364		0.496043	5939	-0.0618022	0.0193987	0.00144306
rs365946	2	21216457	G	T	1459050	256	0.171	-0.0803	0.0017	0		0.195067	5939	-0.150023	0.0240815	4.67009e-10
rs364381	2	21216881	G	T	1482930	304	0.416	-0.0026	0.0013	0.03997		0.495706	5939	-0.0621875	0.0194117	0.00135714
rs437624	2	21217132	G	A	1482930	304	0.423	-0.0016	0.0013	0.214		0.502695	5939	-0.0592284	0.0193694	0.00222946
rs427095	2	21218046	G	T	1482930	304	0.413	-0.0038	0.0013	0.003054		0.493938	5939	-0.0643914	0.0194035	0.00090487
rs416490	2	21218879	T	C	1482930	304	0.414	-0.0038	0.0013	0.003251		0.493937	5939	-0.0637305	0.0193971	0.00101777
rs189011737	2	21219557	C	G	1314980	132	0.0027	0.128	0.0144	5.06e-19		0.0405155	5939	0.186797	0.0490275	0.000138945
rs434540	2	21219702	G	A	1482930	304	0.416	-0.0026	0.0013	0.04239		0.493937	5939	-0.0642478	0.0193907	0.000921936
rs452502	2	21219742	A	G	1482930	304	0.417	-0.0024	0.0013	0.05989		0.496885	5939	-0.064943	0.019411	0.000820812
rs426353	2	21219763	G	A	1482930	304	0.417	-0.0024	0.0013	0.05989		0.496969	5939	-0.0651142	0.0194142	0.000796665
rs60073563	2	21219793	A	AC	1180280	233	0.334	-0.0118	0.0017	2.11e-12		0.494107	5939	-0.064608	0.0194033	0.000869275
rs56850627	2	21219796	C	T	1382070	265	0.26	-0.0092	0.0017	3.91e-08		0.494107	5939	-0.064608	0.0194033	0.000869275
rs2666014	2	21219803	A	G	1479720	303	0.408	-0.0029	0.0013	0.02901		0.494107	5939	-0.064608	0.0194033	0.000869275
rs412255	2	21219861	T	C	1482930	304	0.416	-0.0026	0.0013	0.03983		0.494107	5939	-0.064608	0.0194033	0.000869275
rs3106202	2	21219983	A	C	1482930	304	0.416	-0.0025	0.0013	0.05193		0.494023	5939	-0.0632608	0.0193938	0.00110666
rs34340041	2	21220138	G	T	1482930	304	0.103	0.0103	0.002	3.78e-07		0.118959	5939	0.0598832	0.0297499	0.0441262
rs454826	2	21220218	T	G	1482930	304	0.416	-0.0026	0.0013	0.03974		0.494191	5939	-0.0643654	0.0194001	0.000907312
rs430872	2	21220240	C	T	1482690	303	0.416	-0.0027	0.0013	0.03939		0.494107	5939	-0.064195	0.0193969	0.000934489
rs427075	2	21220297	G	A	1482930	304	0.416	-0.0026	0.0013	0.03994		0.494191	5939	-0.0643654	0.0194001	0.000907312
rs401211	2	21220593	G	A	1482930	304	0.416	-0.0026	0.0013	0.04114		0.494106	5939	-0.0641944	0.0193969	0.000934596
rs10560877	2	21221223	GGT	G	1343430	260	0.417	-0.0034	0.0014	0.01173		0.494275	5939	-0.0641355	0.0194032	0.00094836
rs411617	2	21222078	G	T	1480040	303	0.417	-0.0025	0.0013	0.05011		0.494023	5939	-0.0645348	0.0194002	0.000879447
rs437362	2	21223973	T	C	1482930	304	0.417	-0.0026	0.0013	0.04158		0.49377	5939	-0.0622648	0.0193973	0.00132745
rs414611	2	21224122	C	A	1482930	304	0.417	-0.0026	0.0013	0.04377		0.494191	5939	-0.0643654	0.0194001	0.000907312
rs368523	2	21224815	C	T	1482930	304	0.417	-0.0026	0.0013	0.04477		0.493009	5939	-0.065614	0.0193567	0.000699599
rs384429	2	21224855	C	A	1482930	304	0.417	-0.0026	0.0013	0.04544		0.493601	5939	-0.0647924	0.0193656	0.000820612
rs403772	2	21225608	G	T	1482930	304	0.419	-0.0019	0.0013	0.1518		0.498569	5939	-0.0624377	0.0193977	0.00128715
rs67144154	2	21225639	A	G	1454150	267	0.105	-0.0946	0.0021	0		0.141522	5939	-0.171765	0.0275165	4.31315e-10
rs428696	2	21225735	C	T	1472290	264	0.17	-0.0801	0.0017	0		0.193972	5939	-0.157327	0.0241482	7.2656e-11
rs364390	2	21226915	A	G	1494980	305	0.408	-0.0018	0.0013	0.1587		0.456053	5939	-0.078554	0.0194773	5.50468e-05
rs431802	2	21226919	A	G	1482930	304	0.408	-0.0016	0.0013	0.2224		0.456053	5939	-0.078554	0.0194773	5.50468e-05
rs427642	2	21227068	G	C	1494980	305	0.406	-0.0016	0.0013	0.2077		0.455449	5939	-0.0779508	0.0194717	6.24687e-05
rs427021	2	21228586	G	A	1482930	304	0.406	-0.0014	0.0013	0.2698		0.402256	5939	-0.0952268	0.0197681	1.45597e-06
rs436566	2	21228732	C	T	1480040	303	0.192	-0.0579	0.0016	5.91e-281		0.242802	5939	-0.127745	0.0224044	1.18555e-08
rs35239705	2	21228815	G	A	1471490	302	0.193	-0.0595	0.0017	3.99e-280		0.240529	5939	-0.124949	0.022598	3.21686e-08
rs12478996	2	21230177	A	G	1482930	304	0.108	0.0104	0.002	2.47e-07		0.119296	5939	0.0612104	0.0297258	0.0394781
rs10198972	2	21230339	G	A	1492090	304	0.0647	-0.0691	0.0025	5.43e-163		0.14851	5939	-0.122452	0.0267248	4.60636e-06
rs10166144	2	21230861	A	G	1482930	304	0.137	-0.0812	0.0018	0		0.192288	5939	-0.15162	0.0243384	4.67471e-10
rs62133423	2	21234115	C	G	1482930	304	0.387	0.0062	0.0013	2.1e-06		0.364954	5939	0.0584991	0.0201933	0.00376803
rs34348441	2	21234452	A	G	1422470	225	0.0714	-0.0863	0.0025	4.47e-255		0.0384745	5939	-0.20292	0.0499919	4.92718e-05
rs13414740	2	21234455	G	A	1482930	304	0.45	0.006	0.0013	2.27e-06		0.38163	5939	0.06429	0.0201107	0.00138957
rs13386151	2	21236491	A	G	1482930	304	0.45	0.006	0.0013	2.12e-06		0.381634	5939	0.0667484	0.0201276	0.000912287
rs312027	2	21237914	T	C	1492090	304	0.121	0.0116	0.0019	1.75e-09		0.166021	5939	0.0686092	0.0258283	0.0078989
rs12615034	2	21239224	A	G	1492090	304	0.391	0.0071	0.0013	4.9e-08		0.365381	5939	0.0519879	0.0202277	0.0101661
rs10177492	2	21241050	C	T	1351660	266	0.167	-0.0694	0.0018	8.05000000000074e-312		0.291765	5939	-0.0908904	0.0212703	1.92765e-05
rs36040007	2	21241575	CT	C	1310120	251	0.231	-0.0555	0.0017	5.49e-245		0.3115	5939	-0.0793985	0.0208864	0.000143853
rs13387827	2	21246280	G	T	1482930	304	0.135	-0.0809	0.0018	0		0.201802	5939	-0.133666	0.0239694	2.45393e-08
rs13398007	2	21246464	C	T	1491840	303	0.135	-0.0814	0.0018	0		0.197087	5939	-0.126941	0.0241972	1.5534e-07
rs10170323	2	21246866	G	T	1482930	304	0.135	-0.081	0.0018	0		0.197087	5939	-0.126941	0.0241972	1.5534e-07
rs312033	2	21247724	G	A	1474390	303	0.34	-0.0391	0.0014	1.64e-184		0.434669	5939	-0.0398437	0.0194758	0.040775
rs10183198	2	21248115	C	T	1482930	304	0.135	-0.0811	0.0018	0		0.202391	5939	-0.130949	0.0239373	4.48768e-08
rs10177017	2	21248878	G	A	1482930	304	0.169	-0.0716	0.0017	0		0.286075	5939	-0.0972023	0.02142	5.68131e-06
rs79355265	2	21249881	C	T	1448100	256	0.0342	-0.0661	0.0035	4.35e-81		0.064068	5939	-0.143465	0.0394964	0.000280855
rs312049	2	21253072	T	C	1470230	301	0.392	0.0325	0.0013	1.92e-137		0.352248	5939	0.0498248	0.0205012	0.0150848
rs9808284	2	21253375	C	A	1464890	301	0.146	-0.0683	0.0019	1.15e-289		0.251137	5939	-0.0625835	0.0223106	0.00503007
rs7571647	2	21253762	G	A	1473120	302	0.114	-0.0814	0.002	0		0.171409	5939	-0.0972091	0.0255994	0.000146267
rs35764292	2	21254157	A	G	1431550	247	0.0347	0.0288	0.0036	1.33e-15		0.0295504	5939	0.123606	0.057156	0.0305719
rs10195618	2	21259420	A	G	1494980	305	0.112	-0.0102	0.002	3.83e-07		0.137228	5939	0.0621412	0.0281044	0.0270301
rs183074863	2	21266585	C	T	1405590	206	0.00988	-0.0806	0.007	8.23e-31		0.0160801	5939	-0.163023	0.0774283	0.0352501
rs13396400	2	21279855	A	G	1465310	300	0.442	0.0284	0.0013	2.98e-104		0.396952	5939	0.0507065	0.0197894	0.0103981
rs58953077	2	21287423	C	T	1311230	255	0.381	0.0233	0.0014	6.74e-61		0.365359	5939	0.0426794	0.0200566	0.0333413
rs13014768	2	21291924	C	G	1415280	224	0.0812	-0.0884	0.0025	6.09e-281		0.0433575	5939	-0.178338	0.0473504	0.000165651
rs78620068	2	21301128	G	A	1414230	222	0.0677	-0.0971	0.0027	8.93e-279		0.0161643	5939	-0.170755	0.0780575	0.0287017
rs60960031	2	21307787	G	A	1463270	300	0.4	-0.0309	0.0013	1.61e-121		0.399394	5939	-0.049661	0.0197462	0.0119043
rs1510606	2	21308394	G	A	1462800	299	0.396	-0.0306	0.0013	3.5e-118		0.393248	5939	-0.0486784	0.0198454	0.0141719
rs76995491	2	21360099	A	G	1386440	240	0.0974	0.0212	0.0023	6.43e-20		0.0313184	5939	0.112178	0.0555576	0.043474
rs76548883	2	21360904	G	A	1384220	238	0.0969	0.0211	0.0023	1.53e-19		0.0312342	5939	0.119801	0.0556232	0.0312558
rs72791874	2	21484462	C	T	1389050	228	0.139	0.0229	0.0021	5.82e-28		0.0287927	5939	0.12274	0.0569894	0.0312611
rs140308973	2	21526561	C	G	1403960	211	0.0718	-0.0242	0.0027	1.21e-19		0.0251726	5939	0.139201	0.062604	0.0261812
rs6743644	2	21534558	T	A	1393520	212	0.0724	-0.0239	0.0027	1.87e-19		0.0435258	5939	0.135384	0.0480303	0.00482153
rs75211012	2	21541963	C	A	1392440	209	0.0609	0.0358	0.003	2.86e-32		0.0163327	5939	0.15142	0.0745892	0.0423511
rs79413174	2	21572724	G	A	1386160	206	0.0888	-0.0183	0.0024	3.55e-14		0.0763597	5939	0.102999	0.0371631	0.00557905
rs6708648	2	21616480	A	C	1229230	163	0.0746	-0.0167	0.003	1.49e-08		0.053066	5939	0.0865408	0.0434121	0.0462097
rs10202049	2	21627830	T	C	1472240	300	0.0842	-0.0075	0.0025	0.002402		0.0774541	5939	-0.139445	0.0362347	0.000118901
rs77117254	2	21634677	G	A	1406470	225	0.111	0.0241	0.0023	1.62e-25		0.0269406	5939	0.140824	0.058464	0.0160079
rs55701660	2	21654366	C	T	1398620	222	0.122	0.022	0.0022	4.4e-23		0.0278666	5939	0.12313	0.0576271	0.0326253
rs6726088	2	21695358	T	G	1482930	304	0.0918	-0.0182	0.0023	5.25e-15		0.0840209	5939	0.0704701	0.0346632	0.0420529
rs6722624	2	21695401	A	G	1482930	304	0.0917	-0.0181	0.0023	6.4e-15		0.0837683	5939	0.0708702	0.0346995	0.0411121
rs6722626	2	21695404	A	G	1482930	304	0.0917	-0.0181	0.0023	6.22e-15		0.0836841	5939	0.0695446	0.0347117	0.0451242
rs13403394	2	21719620	C	T	1478050	301	0.0314	-0.0249	0.0036	4.87e-12		0.0318235	5939	-0.119682	0.0550227	0.0296199
rs13408439	2	21719621	A	G	1478050	301	0.0314	-0.0247	0.0036	6.08e-12		0.0318235	5939	-0.119682	0.0550227	0.0296199
rs13415187	2	21720634	T	C	1481340	302	0.0327	-0.0236	0.0035	2.1e-11		0.0313184	5939	-0.119436	0.0555576	0.0315728
rs13415274	2	21720700	T	C	1481100	301	0.0327	-0.0236	0.0035	2.46e-11		0.0313184	5939	-0.119436	0.0555576	0.0315728
rs77864939	2	21790348	C	T	1400610	216	0.0789	-0.0183	0.0025	2.66e-13		0.0913453	5939	0.0777339	0.034367	0.0237049
rs11680934	2	21792269	A	G	1400610	216	0.0792	-0.0185	0.0025	1.42e-13		0.0967497	5939	0.0658353	0.033384	0.0486029
rs329763	2	21974620	C	T	1367700	275	0.472	0.0058	0.0014	4.62e-05		0.49217	5939	0.0483411	0.0194599	0.0129862
rs2579950	2	21989613	G	A	1352350	271	0.49	0.0046	0.0014	0.001071		0.509766	5939	0.0442091	0.019524	0.0235526
rs1554274	2	22143252	A	G	1335600	270	0.431	0.0072	0.0015	9.77e-07		0.459077	5939	0.0603742	0.0194899	0.00195022
rs2339412	2	22187514	T	C	1278100	255	0.422	0.0024	0.0016	0.1354		0.444519	5939	0.0627325	0.0194781	0.00127894
rs58184964	2	22336004	G	A	1493230	302	0.391	0.0033	0.0013	0.01178		0.337515	5939	-0.0438301	0.0204621	0.0321923
rs57537843	2	22336101	G	A	1483170	299	0.381	0.0029	0.0013	0.02788		0.327833	5939	-0.0442273	0.0205676	0.0315285
rs1995812	2	22346497	G	A	1481650	302	0.381	0.0027	0.0013	0.03988		0.331285	5939	-0.0462108	0.0206097	0.0249496
rs13015955	2	22599287	G	A	1373350	227	0.243	0.0041	0.0016	0.008361		0.200202	5939	0.0551883	0.0239557	0.0212358
rs77907512	2	24267100	G	A	1403560	219	0.0822	0.0141	0.0024	6.47e-09		0.0135545	5939	-0.18997	0.0843982	0.0243936
rs11695641	2	27131551	C	T	1414900	238	0.144	-0.0126	0.0019	2.8e-11		0.0484088	5939	-0.142583	0.0458062	0.00185353
rs149443948	2	27156321	C	T	1206140	146	0.0538	0.0214	0.0034	2.2e-10		0.0117023	5939	0.185588	0.0904864	0.0402661
rs1659689	2	27170162	G	A	1478890	300	0.33	-0.0071	0.0014	4.49e-07		0.46422	5939	0.0449441	0.019329	0.0200607
rs2580754	2	27175328	A	T	1437100	287	0.332	-0.007	0.0014	1.03e-06		0.466914	5939	0.0436188	0.01929	0.0237461
rs1659676	2	27176426	T	C	1466090	295	0.332	-0.0069	0.0014	8.47e-07		0.466493	5939	0.0419338	0.0193015	0.029813
rs1821986	2	27182967	G	A	1442120	290	0.323	-0.0068	0.0014	1.58e-06		0.456474	5939	0.0467703	0.0193562	0.0156793
rs1659695	2	27184076	A	T	1471120	298	0.323	-0.0068	0.0014	1.35e-06		0.458242	5939	0.0453264	0.019348	0.0191453
rs34759750	2	27185334	C	CT	1325070	252	0.325	-0.0064	0.0015	1.71e-05		0.458242	5939	0.0453264	0.019348	0.0191453
rs2439074	2	27186272	A	T	1471120	298	0.323	-0.0067	0.0014	1.49e-06		0.458747	5939	0.045735	0.0193449	0.0180694
rs1659699	2	27189395	G	A	1471120	298	0.321	-0.0068	0.0014	1.22e-06		0.457316	5939	0.0462988	0.0193761	0.0168722
rs1659701	2	27192009	C	T	1471120	298	0.321	-0.0068	0.0014	1.17e-06		0.456727	5939	0.0474842	0.0193704	0.014231
rs60555785	2	27194183	A	G	1467680	296	0.324	-0.0064	0.0014	4.85e-06		0.460599	5939	0.0443485	0.0193717	0.022059
rs1275501	2	27196414	G	T	1489240	303	0.325	-0.0067	0.0014	1.18e-06		0.471712	5939	0.0436509	0.0192276	0.0231938
rs1659685	2	27197822	T	C	1489490	304	0.325	-0.0067	0.0014	1.29e-06		0.471376	5939	0.0429935	0.019229	0.0253603
rs1275522	2	27204010	T	C	1479790	302	0.324	-0.0063	0.0014	5.65e-06		0.471376	5939	0.0429935	0.019229	0.0253603
rs1275528	2	27207913	G	A	1494980	305	0.325	-0.0067	0.0014	1.18e-06		0.471291	5939	0.0431739	0.0192324	0.024778
rs1275530	2	27209679	G	A	1478670	301	0.325	-0.0061	0.0014	1.2e-05		0.473565	5939	0.0412988	0.0192325	0.0317662
rs11608	2	27212506	A	G	1489490	304	0.33	-0.0069	0.0014	5.26e-07		0.476764	5939	0.0462306	0.0192769	0.0164741
rs1275535	2	27214628	T	C	1482930	304	0.323	-0.0064	0.0014	3.58e-06		0.471881	5939	0.0450583	0.0192269	0.0191035
rs36109859	2	27214952	A	AT	1327070	256	0.326	-0.0063	0.0015	1.76e-05		0.47146	5939	0.044687	0.0192317	0.0201464
rs11306505	2	27217145	C	CT	1298080	248	0.328	-0.0063	0.0015	2.26e-05		0.472133	5939	0.0447745	0.0192289	0.0198858
rs1275537	2	27218434	G	C	1482930	304	0.323	-0.0065	0.0014	2.72e-06		0.471544	5939	0.0445062	0.0192283	0.0206337
rs1275538	2	27218529	G	A	1494980	305	0.325	-0.0068	0.0014	8.26e-07		0.471544	5939	0.0448557	0.0192283	0.0196588
rs4665958	2	27220328	A	G	1494980	305	0.325	-0.0068	0.0014	8.11e-07		0.47146	5939	0.0443805	0.0192317	0.0210175
rs9309604	2	27223362	T	C	1453930	296	0.325	-0.0065	0.0014	3.4e-06		0.47146	5939	0.044357	0.0192131	0.0209612
rs7593448	2	27226425	C	G	1479490	302	0.327	-0.0063	0.0014	6.34e-06		0.477521	5939	0.0403016	0.0192151	0.0359594
rs3769143	2	27227856	G	A	1479490	302	0.327	-0.0063	0.0014	6.84e-06		0.47684	5939	0.0438111	0.019205	0.0225349
rs56364136	2	27228561	T	C	1482930	304	0.323	-0.0065	0.0014	3e-06		0.471712	5939	0.0459421	0.0192276	0.0168765
rs6717980	2	27229916	T	C	1453930	296	0.325	-0.0065	0.0014	3.79e-06		0.472218	5939	0.045063	0.0192007	0.0189278
rs1141313	2	27238100	A	G	1482690	303	0.324	-0.0066	0.0014	2.05e-06		0.471123	5939	0.0460652	0.0192083	0.0164765
rs2014252	2	27239537	T	A	1479490	302	0.325	-0.0063	0.0014	5.9e-06		0.473901	5939	0.044139	0.0192188	0.0216382
rs10622772	2	27246566	A	ACT	1333630	258	0.326	-0.0064	0.0015	1.46e-05		0.470871	5939	0.0462476	0.0192249	0.0161456
rs1561535	2	27248157	C	T	1492090	304	0.321	-0.0071	0.0014	4.46e-07		0.472807	5939	0.0447235	0.0192386	0.0200896
rs10187781	2	27259222	T	C	1482930	304	0.32	-0.0068	0.0014	1.58e-06		0.473228	5939	0.0445703	0.0192525	0.020611
rs11693052	2	27261752	A	G	1478620	303	0.328	-0.0066	0.0014	2.22e-06		0.477016	5939	0.0441286	0.0192292	0.0217406
rs76755654	2	27264937	G	A	1411990	225	0.118	-0.0124	0.0021	3.88e-09		0.0157434	5939	-0.206945	0.0781994	0.00813599
rs6547521	2	27265564	G	C	1472880	301	0.326	-0.0066	0.0014	2.56e-06		0.472386	5939	0.0438415	0.0192248	0.0225801
rs74630263	2	27270177	T	G	1415140	228	0.165	-0.0129	0.0018	5.05e-13		0.0570803	5939	-0.134782	0.0426645	0.00158248
rs76984581	2	27383719	C	T	1433780	242	0.159	-0.0123	0.0018	6.43e-12		0.0462199	5939	-0.0979113	0.0472621	0.0382966
rs11675428	2	27419867	A	C	1433730	234	0.159	-0.0124	0.0018	9.45e-12		0.0461357	5939	-0.0995563	0.0472997	0.0353091
rs79740025	2	27454896	C	T	1422770	235	0.165	-0.0115	0.0018	1.43e-10		0.0461357	5939	-0.0995563	0.0472997	0.0353091
rs6749108	2	43269847	C	T	1482280	302	0.338	0.0114	0.0014	8.21e-17		0.419263	5939	-0.0533746	0.0195161	0.00623993
rs76986705	2	43756670	G	A	1051080	248	0.0564	0.0371	0.0033	5.24e-29		0.0714767	5939	0.100789	0.0370482	0.00651844
rs138958276	2	43815648	G	A	1415870	218	0.0406	-0.0599	0.0034	2.4e-71		0.0153224	5939	-0.171707	0.0775166	0.0267528
rs72796720	2	43826460	G	A	1156200	105	0.00146	0.1694	0.0208	4.41e-16		0.0159118	5939	0.210995	0.0766043	0.00588087
rs56266464	2	43827852	G	A	1471390	293	0.0611	-0.1033	0.0027	0		0.0642364	5939	-0.132358	0.0395642	0.000821636
rs114938914	2	43828371	C	T	1483440	294	0.0622	-0.1019	0.0026	0		0.0656676	5939	-0.129776	0.0390707	0.00089512
rs111617668	2	43828783	C	T	1483440	294	0.0629	-0.1008	0.0026	1.97626258336499e-323		0.0674356	5939	-0.118272	0.0385745	0.00216894
rs79835740	2	43829009	A	T	1471390	293	0.0619	-0.1018	0.0026	1.97626258336499e-323		0.065836	5939	-0.132957	0.0390323	0.000658422
rs3923912	2	43830431	A	C	1471390	293	0.0629	-0.1006	0.0026	5.43472210425371e-323		0.0649099	5939	-0.131671	0.0393513	0.000819766
rs151306146	2	43830686	TCTC	T	1343940	250	0.0612	-0.1024	0.0028	5.6e-290		0.0639838	5939	-0.129152	0.0396247	0.00111654
rs77725792	2	43831062	G	A	1471390	293	0.0637	-0.0992	0.0026	1.40000022415642e-317		0.0660886	5939	-0.132374	0.0389751	0.000682877
rs150144845	2	43833090	G	A	1431380	233	0.0321	0.0478	0.0037	1.18e-38		0.0905876	5939	0.0863263	0.0336408	0.0102844
rs115445558	2	43835959	G	C	1483440	294	0.0645	-0.1024	0.0025	0		0.0638996	5939	-0.139754	0.0396996	0.000431084
rs72796734	2	43836592	C	T	1441980	237	0.0483	0.0568	0.003	1.57e-80		0.102879	5939	0.0702004	0.0319548	0.02803
rs6756629	2	43837951	G	A	1481810	294	0.0627	-0.1013	0.0026	0		0.062721	5939	-0.140845	0.0400445	0.000436127
rs11887534	2	43839108	G	C	1471170	292	0.0632	-0.1047	0.0026	0		0.0626368	5939	-0.135335	0.0401785	0.000756175
rs66900043	2	43841202	C	G	1440090	236	0.0478	0.0563	0.003	7.37e-78		0.116434	5939	0.0749756	0.0303409	0.0134695
rs61226753	2	43841837	C	A	1440090	236	0.0484	0.0576	0.003	3.42e-83		0.105994	5939	0.0887905	0.031652	0.00502834
rs4148205	2	43842563	C	A	1482930	304	0.412	-0.0155	0.0013	9.02e-33		0.325055	5939	-0.0433814	0.0204691	0.0340603
rs75331444	2	43842633	G	A	1472660	294	0.0648	-0.1035	0.0025	0		0.0607005	5939	-0.128488	0.0407377	0.00161032
rs4148206	2	43842642	A	T	1480040	303	0.424	-0.0149	0.0013	4.08e-31		0.338693	5939	-0.0398624	0.02031	0.0496815
rs4148207	2	43843112	T	C	1482930	304	0.425	-0.0151	0.0013	6.66e-32		0.333221	5939	-0.0436004	0.0203602	0.0322375
rs4148208	2	43843255	A	G	1480040	303	0.413	-0.0162	0.0013	1.16e-35		0.325476	5939	-0.0435764	0.0204598	0.0331832
rs6748810	2	43843796	A	G	1492090	304	0.422	-0.0146	0.0013	5.79e-30		0.333221	5939	-0.042369	0.0203528	0.0373676
rs4148209	2	43844486	C	A	1480040	303	0.412	-0.0157	0.0013	1.48e-33		0.325055	5939	-0.041862	0.0204691	0.040842
rs4148211	2	43844604	A	G	1492090	304	0.411	-0.016	0.0013	5.88e-35		0.325391	5939	-0.0413214	0.0204586	0.0434091
rs4953022	2	43845006	T	G	1482930	304	0.414	-0.0156	0.0013	4.02e-33		0.325981	5939	-0.0430014	0.0204367	0.0353673
rs4299376	2	43845437	T	G	1445080	271	0.283	0.0687	0.0014	0		0.38946	5939	0.0901027	0.0197523	5.07609e-06
rs58613498	2	43845748	A	G	1432470	236	0.0486	0.0569	0.003	8.6e-83		0.10591	5939	0.0859798	0.0317156	0.0067088
rs41360247	2	43846517	T	C	1472660	294	0.0651	-0.0995	0.0025	0		0.0624684	5939	-0.130331	0.040221	0.00119376
rs6544713	2	43846742	C	T	1461950	274	0.281	0.0682	0.0014	0		0.376579	5939	0.0804501	0.0198836	5.20888e-05
rs4953023	2	43846861	G	A	1484710	295	0.0633	-0.1024	0.0025	0		0.0559017	5939	-0.144347	0.0421591	0.000617385
rs4245791	2	43847292	T	C	1452480	262	0.281	0.069	0.0014	0		0.376579	5939	0.0847529	0.019925	2.10354e-05
rs72796744	2	43847413	A	G	1429520	232	0.0437	0.0519	0.0031	5.95e-62		0.0996801	5939	0.0787511	0.0324899	0.0153562
rs76866386	2	43848344	T	C	1472880	295	0.0654	-0.1022	0.0025	0		0.0704664	5939	-0.117678	0.038129	0.00202655
rs67734975	2	43849105	C	G	1423630	233	0.051	0.0548	0.0029	3.68e-80		0.104226	5939	0.067439	0.031822	0.0340686
rs72796745	2	43851053	T	C	1424020	232	0.0492	0.0551	0.0029	1.58e-78		0.106499	5939	0.0684707	0.0316043	0.030273
rs56132765	2	43851714	G	A	1472880	295	0.0615	-0.1031	0.0026	0		0.0614582	5939	-0.139818	0.0405382	0.000562588
rs72875462	2	43852171	C	A	1473030	296	0.067	-0.0946	0.0025	1.77999999999999e-310		0.0718976	5939	-0.106583	0.0377435	0.00474479
rs9282575	2	43852467	G	A	1429800	232	0.0467	0.0559	0.003	1.53e-77		0.101616	5939	0.0798068	0.032198	0.0131889
rs9282572	2	43852532	C	T	1430050	233	0.0474	0.0552	0.003	9.96e-77		0.105152	5939	0.0721379	0.0317323	0.0230065
rs72796747	2	43853103	A	G	1430050	233	0.048	0.0548	0.003	6.73e-77		0.103384	5939	0.0697875	0.0320188	0.0292886
rs72796748	2	43853171	C	T	1430050	233	0.0474	0.0554	0.003	1.69e-77		0.100522	5939	0.0740876	0.0323411	0.0219739
rs113441172	2	43853200	T	A	1442100	234	0.048	0.0555	0.0029	2.76e-79		0.103721	5939	0.066159	0.0319567	0.0384267
rs79912906	2	43853499	G	A	1430050	233	0.0481	0.0548	0.003	6.86e-77		0.103805	5939	0.065776	0.0319199	0.0393354
rs111257916	2	43853541	T	TA	1302600	190	0.0479	0.0574	0.0031	2.81e-75		0.103721	5939	0.0668156	0.0319567	0.0365444
rs72796749	2	43853576	C	T	1430050	233	0.0481	0.0548	0.003	7.44e-77		0.103805	5939	0.065776	0.0319199	0.0393354
rs72796750	2	43853748	T	C	1430050	233	0.0481	0.0548	0.003	7.24e-77		0.103805	5939	0.065776	0.0319199	0.0393354
rs72796751	2	43853828	G	A	1430050	233	0.0481	0.0548	0.003	6.27e-77		0.10389	5939	0.0648161	0.0318549	0.0418782
rs72796754	2	43854041	G	A	1430050	233	0.0481	0.0548	0.003	7.64e-77		0.103721	5939	0.0668156	0.0319567	0.0365444
rs72796755	2	43854111	A	G	1430050	233	0.0481	0.0548	0.003	7.5e-77		0.103805	5939	0.065776	0.0319199	0.0393354
rs56728462	2	43854226	T	G	1430050	233	0.0482	0.0546	0.0029	1.36e-76		0.103805	5939	0.065776	0.0319199	0.0393354
rs61145568	2	43854287	T	A	1430050	233	0.0482	0.0547	0.003	1.06e-76		0.103805	5939	0.065776	0.0319199	0.0393354
rs4076834	2	43854488	T	G	1482790	303	0.072	-0.0923	0.0024	9.84999999999995e-312		0.0699613	5939	-0.117788	0.0383321	0.00212039
rs57839994	2	43854498	T	A	1430050	233	0.0482	0.0546	0.003	1.8e-76		0.103721	5939	0.066159	0.0319567	0.0384267
rs60633742	2	43854919	G	T	1430050	233	0.0481	0.0548	0.003	7.32e-77		0.103553	5939	0.0664172	0.0319734	0.0377769
rs58696060	2	43854979	C	T	1430050	233	0.0481	0.0547	0.003	1.27e-76		0.103721	5939	0.0655253	0.0319282	0.0401432
rs72796758	2	43855170	C	G	1430050	233	0.0481	0.0548	0.003	8.79e-77		0.103805	5939	0.065776	0.0319199	0.0393354
rs72796759	2	43855414	C	G	1430050	233	0.0483	0.0545	0.0029	2.36e-76		0.103721	5939	0.0668156	0.0319567	0.0365444
rs114330461	2	43855550	G	C	1442100	234	0.0446	0.0562	0.0031	1.39e-73		0.103637	5939	0.0672019	0.0319936	0.0356866
rs114596503	2	43855564	C	T	1440920	232	0.0327	0.0621	0.0037	2.35e-62		0.103637	5939	0.0672019	0.0319936	0.0356866
rs115253168	2	43855568	C	A	1440920	232	0.0328	0.0622	0.0037	1.26e-62		0.103637	5939	0.0672019	0.0319936	0.0356866
rs114358996	2	43855572	A	G	1440920	232	0.0327	0.0619	0.0037	9.86e-62		0.103637	5939	0.0672019	0.0319936	0.0356866
rs115300411	2	43855576	A	G	1440920	232	0.0328	0.0621	0.0037	1.2e-62		0.103637	5939	0.0672019	0.0319936	0.0356866
rs72796760	2	43855755	C	T	1430050	233	0.0482	0.0549	0.003	5.88e-77		0.103991	5939	0.0687731	0.0319323	0.0312623
rs72796762	2	43855763	T	C	1430050	233	0.0481	0.0548	0.003	8.05e-77		0.103469	5939	0.069388	0.0320104	0.0301837
rs79220359	2	43855779	A	T	1430050	233	0.0482	0.0549	0.003	6.1e-77		0.103469	5939	0.0684497	0.0320104	0.0324875
rs72796763	2	43855840	G	A	1430050	233	0.0482	0.0548	0.003	6.11e-77		0.103486	5939	0.0672664	0.032011	0.03561
rs139145637	2	43855988	T	C	1441860	233	0.0481	0.0555	0.0029	2.22e-79		0.104479	5939	0.0626905	0.031882	0.0492607
rs72796765	2	43856210	G	A	1430050	233	0.0482	0.0549	0.003	5.77e-77		0.103805	5939	0.065776	0.0319199	0.0393354
rs72796766	2	43856405	T	C	1430050	233	0.0482	0.0548	0.003	6.98e-77		0.103721	5939	0.065742	0.0319282	0.0394885
rs148572586	2	43856623	C	CTCTA	1302600	190	0.0481	0.0576	0.0031	2.15e-75		0.103637	5939	0.0671921	0.031965	0.0355487
rs72796769	2	43856744	G	C	1430050	233	0.0482	0.0548	0.003	7.29e-77		0.103721	5939	0.0661839	0.0319282	0.0381818
rs72796770	2	43856746	T	C	1429800	232	0.0482	0.0548	0.003	8.67e-77		0.103721	5939	0.0661839	0.0319282	0.0381818
rs113723868	2	43856913	T	C	1442100	234	0.0481	0.0555	0.0029	3.79e-79		0.103503	5939	0.0668926	0.0320116	0.0366504
rs60782591	2	43857041	C	A	1429800	232	0.0482	0.0548	0.003	1.4e-76		0.103553	5939	0.0635959	0.032002	0.0468949
rs60632368	2	43857345	T	A	1430050	233	0.0481	0.0547	0.003	2.51e-76		0.103469	5939	0.0667747	0.0320104	0.0369756
rs61710790	2	43857351	A	C	1430050	233	0.0481	0.0547	0.003	2.81e-76		0.103486	5939	0.0666996	0.032011	0.0371924
rs59880010	2	43857364	A	T	1430050	233	0.0481	0.0546	0.003	4.38e-76		0.103553	5939	0.0663889	0.0319734	0.0378587
rs9753033	2	43857461	A	T	1481400	296	0.0629	-0.1001	0.0026	0		0.0558175	5939	-0.146474	0.0422503	0.000526658
rs72796773	2	43857873	G	A	1430050	233	0.0479	0.0548	0.003	4.19e-76		0.103637	5939	0.065295	0.0319365	0.0409017
rs60206887	2	43858105	A	G	1430050	233	0.0479	0.0548	0.003	4.44e-76		0.103553	5939	0.065703	0.0319448	0.0397088
rs57452597	2	43858402	C	T	1430050	233	0.0479	0.0548	0.003	3.67e-76		0.103048	5939	0.0635774	0.0321683	0.0481094
rs58245941	2	43858567	C	A	1430050	233	0.048	0.0547	0.003	7.58e-76		0.103553	5939	0.065703	0.0319448	0.0397088
rs72796776	2	43858988	C	A	1430050	233	0.048	0.0547	0.003	5.78e-76		0.103318	5939	0.067143	0.0320854	0.0363817
rs72796777	2	43859082	C	A	1430050	233	0.048	0.0547	0.003	7.16e-76		0.103469	5939	0.0667202	0.0320104	0.03713
rs72796778	2	43859084	G	C	1430050	233	0.0479	0.0547	0.003	5.91e-76		0.103469	5939	0.0667202	0.0320104	0.03713
rs4507142	2	43859452	G	A	1481400	296	0.0626	-0.1009	0.0026	0		0.0562384	5939	-0.149436	0.0420578	0.000380721
rs58318775	2	43859584	G	A	1430050	233	0.0481	0.0546	0.003	9.77e-76		0.103486	5939	0.0674512	0.0319824	0.0349435
rs4614977	2	43859885	C	G	1481400	296	0.0629	-0.1003	0.0026	4.94065645841247e-324		0.0561542	5939	-0.152901	0.0422139	0.000292288
rs72796779	2	43860234	A	G	1431940	234	0.0478	0.0546	0.003	1.51e-75		0.10219	5939	0.0721816	0.0322069	0.0250143
rs57167155	2	43860721	G	A	1431940	234	0.0479	0.0547	0.003	7.37e-76		0.100606	5939	0.0731741	0.033616	0.0294981
rs72796783	2	43861008	A	G	1431940	234	0.0471	0.0547	0.003	3.63e-74		0.100623	5939	0.0640548	0.0322446	0.0469746
rs72796784	2	43861014	T	A	1431940	234	0.0471	0.0547	0.003	4.21e-74		0.100623	5939	0.0640548	0.0322446	0.0469746
rs72796785	2	43861039	T	C	1431940	234	0.0471	0.0547	0.003	4.18e-74		0.100623	5939	0.0640548	0.0322446	0.0469746
rs72796786	2	43861251	T	C	1434080	249	0.0471	0.0545	0.003	8.95e-74		0.100489	5939	0.0653205	0.0322927	0.0430975
rs56708646	2	43861712	C	T	1431940	234	0.0471	0.0547	0.003	3.61e-74		0.10037	5939	0.0655943	0.0323594	0.0426565
rs59481186	2	43861739	A	C	1431940	234	0.0471	0.0547	0.003	3.63e-74		0.100539	5939	0.0645882	0.0322827	0.0454242
rs58955887	2	43861909	T	C	1431940	234	0.0464	0.0553	0.003	8.09e-75		0.0967497	5939	0.0703087	0.0328756	0.0324657
rs58004649	2	43861942	C	T	1431940	234	0.0471	0.0547	0.003	3.62e-74		0.100286	5939	0.0658857	0.0323682	0.0418003
rs115668039	2	43862478	T	C	1443990	235	0.0468	0.0554	0.003	3.77e-76		0.100927	5939	0.0699109	0.0323377	0.0306261
rs72796787	2	43862676	T	C	1431940	234	0.0465	0.0549	0.003	2.44e-73		0.100387	5939	0.0691071	0.0324194	0.0330348
rs72796789	2	43862795	G	A	1431940	234	0.047	0.0547	0.003	3.99e-74		0.100489	5939	0.0668202	0.0323222	0.0387041
rs72796790	2	43862913	T	C	1431940	234	0.047	0.0547	0.003	3.98e-74		0.100724	5939	0.0659186	0.0322952	0.0412379
rs72796792	2	43863045	G	A	1431940	234	0.0468	0.055	0.003	2.88e-74		0.100556	5939	0.0673559	0.0323423	0.037288
rs115651311	2	43863047	G	A	1443990	235	0.0467	0.0557	0.003	8.17e-77		0.100556	5939	0.0673559	0.0323423	0.037288
rs72796793	2	43863067	C	T	1431940	234	0.0469	0.0548	0.003	5.72e-74		0.100455	5939	0.0670829	0.0323505	0.0381141
rs147322283	2	43863131	C	G	1443990	235	0.047	0.0555	0.003	1.18e-76		0.100387	5939	0.0692263	0.0323896	0.0325739
rs7601130	2	43863194	T	C	1455240	295	0.475	-0.0145	0.0013	1.15e-28		0.355542	5939	-0.0414	0.0200669	0.0391028
rs72796795	2	43863762	C	G	1431940	234	0.047	0.0547	0.003	6.61e-74		0.100556	5939	0.0679795	0.0323719	0.0357328
rs72796796	2	43863798	G	A	1431940	234	0.0471	0.0547	0.003	5.45e-74		0.100893	5939	0.0693936	0.032307	0.0317185
rs72796797	2	43863916	G	A	1418380	230	0.0508	0.053	0.0029	7.6e-74		0.105897	5939	0.0724797	0.0317541	0.0224578
rs72796798	2	43863944	A	G	1432750	235	0.0478	0.0547	0.003	1.02e-75		0.103402	5939	0.0682854	0.0319907	0.032799
rs79758672	2	43863958	G	C	1432750	235	0.0478	0.0548	0.003	8.07e-76		0.103521	5939	0.0684544	0.0319836	0.0323306
rs72796799	2	43864140	T	C	1432750	235	0.0478	0.0548	0.003	6.2e-76		0.103974	5939	0.0687599	0.0319033	0.0311413
rs72796800	2	43864283	T	C	1432750	235	0.0478	0.0548	0.003	6.87e-76		0.104058	5939	0.0682301	0.0318667	0.032265
rs72796802	2	43864367	T	C	1437450	240	0.0477	0.0547	0.003	9.74e-76		0.104058	5939	0.0682301	0.0318667	0.032265
rs72798803	2	43864499	A	G	1432750	235	0.0478	0.0548	0.003	6.61e-76		0.103974	5939	0.0675534	0.0318749	0.0340628
rs372052426	2	43864924	C	G	1055110	93	0.00189	0.1287	0.0207	5.5e-10		0.0215524	5939	0.152993	0.0659637	0.0203763
rs566802235	2	43864926	GCA	G	1073840	95	0.00162	0.1377	0.0218	2.67e-10		0.0213841	5939	0.159768	0.0661942	0.0157948
rs114553753	2	43865479	C	A	1444800	236	0.0477	0.0556	0.003	1.23e-78		0.103672	5939	0.0704246	0.0319948	0.0277272
rs72798806	2	43865487	C	G	1432750	235	0.0477	0.0549	0.003	7.3e-76		0.103469	5939	0.0716606	0.0320391	0.0253085
rs4245793	2	43865820	G	C	1462370	297	0.474	-0.0145	0.0013	7.46e-29		0.367823	5939	-0.0391411	0.0199152	0.0493687
rs7598542	2	43866137	G	C	1293420	254	0.216	-0.0484	0.0017	1.26e-185		0.211736	5939	-0.0632279	0.0236025	0.00738715
rs573298799	2	43866210	A	G	1275390	184	0.0361	0.0661	0.0039	2.5e-64		0.100438	5939	0.0688699	0.0324689	0.0339132
rs377243646	2	43866211	G	C	1275390	184	0.0361	0.066	0.0039	3.04e-64		0.100438	5939	0.0688699	0.0324689	0.0339132
rs564918696	2	43866284	G	A	1263000	174	0.0319	0.0715	0.0043	6.19e-63		0.0950497	5939	0.0700385	0.0332594	0.0352196
rs149082381	2	43867477	A	G	1443990	235	0.0479	0.0555	0.003	2.25e-78		0.103553	5939	0.0696303	0.0320594	0.0298622
rs114818032	2	43867513	A	G	1443990	235	0.0479	0.0558	0.003	3.55e-79		0.103721	5939	0.0675505	0.0319852	0.0346927
rs6733452	2	43867706	G	A	1476600	296	0.0233	-0.0639	0.0042	8.9e-53		0.0303081	5939	-0.11304	0.0569997	0.047348
rs72798813	2	43867914	G	T	1432510	234	0.0478	0.0548	0.003	4.99e-76		0.104395	5939	0.0713842	0.031862	0.0250637
rs72798815	2	43868193	A	G	1432750	235	0.0476	0.055	0.003	4.73e-76		0.101111	5939	0.0723613	0.0331673	0.0291313
rs72798817	2	43868337	G	A	1432750	235	0.0478	0.0547	0.003	1.32e-75		0.101869	5939	0.0734453	0.0328321	0.0252866
rs72798818	2	43868347	T	C	1432750	235	0.0478	0.0546	0.003	1.46e-75		0.103974	5939	0.0687599	0.0319033	0.0311413
rs72798819	2	43868611	G	A	1432750	235	0.0478	0.0546	0.003	1.49e-75		0.103974	5939	0.0687599	0.0319033	0.0311413
rs72798820	2	43868725	C	T	1432750	235	0.0478	0.0547	0.003	1.28e-75		0.103974	5939	0.0687599	0.0319033	0.0311413
rs6740545	2	43869000	A	G	1434490	257	0.238	0.0647	0.0016	0		0.284476	5939	0.0715012	0.0213064	0.000791184
rs72798826	2	43869420	T	A	1432070	234	0.0478	0.0549	0.003	4.54e-76		0.103823	5939	0.070134	0.0319489	0.02815
rs4952688	2	43869631	A	T	1437630	256	0.234	0.0657	0.0016	0		0.282287	5939	0.0751938	0.021351	0.000428639
rs72798828	2	43869643	C	A	1432070	234	0.0478	0.0549	0.003	3.63e-76		0.103974	5939	0.0694494	0.0319317	0.0296348
rs72798829	2	43870131	G	T	1433470	235	0.0478	0.055	0.003	2.08e-76		0.103974	5939	0.0694494	0.0319317	0.0296348
rs72798830	2	43870189	C	T	1433470	235	0.0478	0.0549	0.003	2.59e-76		0.103805	5939	0.0688667	0.0320055	0.0314198
rs76492655	2	43870249	A	C	1433230	234	0.0478	0.0549	0.003	3.72e-76		0.104058	5939	0.0701424	0.0319518	0.0281454
rs72798831	2	43870398	G	T	1434150	236	0.0479	0.0545	0.003	2.08e-75		0.103974	5939	0.0694494	0.0319317	0.0296348
rs76464523	2	43870503	C	A	1434150	236	0.0481	0.0543	0.003	5.08e-75		0.103721	5939	0.0703455	0.0320139	0.0279958
rs72798832	2	43870529	T	C	1434150	236	0.0479	0.0546	0.003	1.77e-75		0.103739	5939	0.0702703	0.0320145	0.0281669
rs72798833	2	43870543	C	T	1434150	236	0.0479	0.0545	0.003	3.48e-75		0.103805	5939	0.0709097	0.0320055	0.0267223
rs72798834	2	43870571	G	A	1433910	235	0.0479	0.0544	0.003	4.79e-75		0.103739	5939	0.0712813	0.0320145	0.0259785
rs72798835	2	43870574	G	T	1434150	236	0.0479	0.0544	0.003	4.63e-75		0.103739	5939	0.0712813	0.0320145	0.0259785
rs78579904	2	43870875	A	G	1433470	235	0.0479	0.0548	0.003	4.83e-76		0.103974	5939	0.0687939	0.0319317	0.0312081
rs55741639	2	43871918	A	G	1433470	235	0.0482	0.0545	0.003	6.82e-76		0.104058	5939	0.0684055	0.031895	0.031976
rs41281461	2	43872495	G	A	1433230	234	0.048	0.0547	0.003	3.31e-76		0.103974	5939	0.0687939	0.0319317	0.0312081
rs72798838	2	43872687	C	G	1433470	235	0.048	0.0547	0.003	4.38e-76		0.103974	5939	0.0694494	0.0319317	0.0296348
rs72798839	2	43872924	C	T	1434150	236	0.0477	0.0547	0.003	9.53e-76		0.104142	5939	0.0679352	0.0318867	0.033129
rs143452112	2	43872965	TAC	T	1306700	193	0.0479	0.0569	0.0031	4.55e-73		0.103974	5939	0.0687939	0.0319317	0.0312081
rs6714800	2	43873218	T	C	1457290	297	0.478	-0.014	0.0013	1.22e-26		0.369591	5939	-0.0400961	0.0199082	0.0440041
rs146203041	2	43921784	T	G	1406960	208	0.0183	-0.0382	0.0049	1.27e-14		0.0106956	5939	-0.226435	0.0951877	0.0173677
rs17031776	2	43954212	C	T	1446550	245	0.239	0.0111	0.0015	1.35e-13		0.36134	5939	0.0419663	0.0198353	0.0343667
rs6741740	2	43954295	G	A	1458600	246	0.239	0.0112	0.0015	6.85e-14		0.361593	5939	0.0432846	0.0198603	0.0292983
rs6544727	2	44000635	C	G	1433800	229	0.168	0.0118	0.0017	7.74e-12		0.255767	5939	0.0443905	0.0218806	0.0424823
rs62137060	2	44008335	T	C	1452300	250	0.215	0.01	0.0016	1.27e-10		0.326739	5939	0.0619968	0.0206133	0.00263311
rs72880941	2	44008960	T	G	1418620	224	0.122	0.0164	0.002	1.74e-16		0.15314	5939	0.0569394	0.0268608	0.0340236
rs57055687	2	44028285	C	T	1409770	223	0.125	0.0139	0.002	2.25e-12		0.179997	5939	0.0529932	0.0251963	0.035447
rs11898803	2	44031874	T	A	1249150	177	0.107	0.016	0.0023	2.12e-12		0.174356	5939	0.0555619	0.0255206	0.02947
rs34818155	2	44032005	C	G	1409420	223	0.115	0.0149	0.002	2.19e-13		0.182186	5939	0.0490662	0.024954	0.049268
rs2049674	2	62556707	C	T	1425200	244	0.035	-0.03	0.0037	2.01e-16		0.0202896	5939	-0.173578	0.0688727	0.0117263
rs12713462	2	62577347	T	C	1466810	299	0.425	-0.013	0.0013	1.14e-23		0.605994	5939	-0.0446945	0.0199043	0.0247382
rs10496099	2	62578767	C	T	1469700	300	0.337	-0.0171	0.0013	9.25e-37		0.567351	5939	-0.0390414	0.0195484	0.0458071
rs1406002	2	62579956	C	A	1466810	299	0.402	-0.0135	0.0013	3.44e-25		0.604731	5939	-0.0446969	0.0198929	0.0246478
rs7607678	2	62582524	A	G	1339170	261	0.401	-0.0137	0.0014	1.97e-23		0.605489	5939	-0.0448445	0.019875	0.0240499
rs6545957	2	62582605	T	C	1339420	262	0.401	-0.0137	0.0014	1.53e-23		0.605237	5939	-0.0444913	0.0198809	0.0252282
rs9679235	2	62584174	C	A	1351460	263	0.4	-0.0137	0.0014	1.01e-23		0.6049	5939	-0.0440608	0.019882	0.0266838
rs28771674	2	62584889	C	T	1350350	262	0.4	-0.0136	0.0014	1.42e-23		0.604647	5939	-0.0456544	0.0198743	0.0216097
rs6545960	2	62585933	C	T	1474020	301	0.403	-0.0136	0.0013	3.59e-26		0.605321	5939	-0.0443108	0.0198858	0.0258628
rs6545961	2	62587031	T	A	1479510	302	0.402	-0.0137	0.0013	2.44e-26		0.604984	5939	-0.0452335	0.0198869	0.0229336
rs62180020	2	62592780	G	C	1479510	302	0.401	-0.0138	0.0013	5.15e-27		0.604058	5939	-0.0440006	0.0198335	0.0265209
rs6545962	2	62594183	A	G	1479510	302	0.402	-0.0137	0.0013	6.69e-27		0.604647	5939	-0.0425288	0.0198674	0.0323038
rs6545963	2	62595756	G	A	1479510	302	0.401	-0.0139	0.0013	2.29e-27		0.604816	5939	-0.0438356	0.0198293	0.0270602
rs6752597	2	62596309	C	T	1479510	302	0.401	-0.0139	0.0013	2.47e-27		0.604731	5939	-0.0441671	0.0198313	0.0259376
rs9989741	2	62601242	A	T	1469700	300	0.402	-0.0138	0.0013	7.19e-27		0.605321	5939	-0.0450818	0.0198447	0.0231028
rs11125929	2	62605522	A	G	1468590	299	0.402	-0.0138	0.0013	5.27e-27		0.604984	5939	-0.0431448	0.0198253	0.0295366
rs11125930	2	62605649	G	C	1469700	300	0.401	-0.0139	0.0013	3.3e-27		0.604142	5939	-0.043446	0.0198111	0.0283066
rs9751124	2	62608118	G	A	1318140	253	0.4	-0.0135	0.0014	4.84e-23		0.604395	5939	-0.0437003	0.0198119	0.0274011
rs76315048	2	62608523	T	A	1341050	263	0.399	-0.014	0.0014	5.91e-25		0.604479	5939	-0.0431086	0.0198236	0.029659
rs112185543	2	62608888	G	A	1353100	264	0.399	-0.0139	0.0013	4.37e-25		0.60431	5939	-0.0441619	0.0198139	0.0258251
rs7564393	2	62611282	G	T	1341050	263	0.4	-0.0139	0.0014	7.69e-25		0.604816	5939	-0.0419988	0.0198089	0.0339891
rs10192894	2	62611801	A	G	1478860	300	0.456	0.0116	0.0013	8.65e-20		0.212494	5939	0.0584765	0.0237219	0.0136981
rs7558681	2	62613852	A	G	1481750	301	0.401	-0.0139	0.0013	1.66e-27		0.605237	5939	-0.0427495	0.019833	0.0311251
rs1601673	2	62615424	C	G	1469700	300	0.401	-0.0141	0.0013	6.22e-28		0.60389	5939	-0.0432784	0.019817	0.0289699
rs6714927	2	62615800	T	C	1469700	300	0.401	-0.0141	0.0013	5.69e-28		0.605068	5939	-0.0440133	0.0198165	0.0263483
rs60144282	2	62616028	T	G	1307200	253	0.399	-0.0136	0.0014	3.24e-23		0.604581	5939	-0.0419252	0.0198149	0.0343585
rs28842530	2	62620053	C	T	1481750	301	0.437	0.0138	0.0013	8.16e-27		0.198771	5939	0.0644504	0.0243714	0.00818096
rs7578229	2	62620157	C	T	1468590	299	0.401	-0.0139	0.0013	2.26e-27		0.604731	5939	-0.0440515	0.0198244	0.026278
rs28798215	2	62621029	T	C	1469700	300	0.402	-0.0139	0.0013	3.16e-27		0.604984	5939	-0.0439789	0.0198253	0.0265332
rs13417156	2	62621184	T	C	1469700	300	0.45	0.0139	0.0013	3.08e-27		0.247937	5939	0.0499755	0.0224185	0.0257999
rs13404126	2	62621497	G	A	1439590	291	0.437	0.013	0.0013	2.37e-23		0.197255	5939	0.0709492	0.0244333	0.00368665
rs7583570	2	62625791	T	C	1469700	300	0.402	-0.0139	0.0013	3.04e-27		0.605321	5939	-0.042142	0.0198379	0.0336432
rs151302903	2	62630276	C	G	1351460	263	0.31	-0.0189	0.0014	4.89e-40		0.520314	5939	-0.0439346	0.0192083	0.02218
rs4479415	2	62630840	A	G	1469700	300	0.312	-0.0188	0.0014	1.33e-43		0.518017	5939	-0.0458301	0.0192297	0.0171586
rs6752010	2	62631907	C	T	1469700	300	0.311	-0.0188	0.0014	8.47e-44		0.517848	5939	-0.0457081	0.0192355	0.0174903
rs2129509	2	62633158	A	G	1474020	301	0.311	-0.0189	0.0014	4.2e-44		0.518101	5939	-0.04538	0.0192269	0.0182631
rs1830260	2	62633548	A	G	1474020	301	0.311	-0.0188	0.0014	5.03e-44		0.517848	5939	-0.0449979	0.0192293	0.0192801
rs6545966	2	62634218	A	G	1467700	296	0.473	-0.0165	0.0013	1.56e-37		0.714935	5939	-0.0528304	0.0212097	0.0127435
rs7349258	2	62634364	G	A	1474020	301	0.311	-0.0189	0.0014	4.9e-44		0.518101	5939	-0.04538	0.0192269	0.0182631
rs11893614	2	62634526	G	A	1474020	301	0.311	-0.0189	0.0014	4.13e-44		0.518101	5939	-0.04538	0.0192269	0.0182631
rs6706506	2	62634689	C	T	1474020	301	0.311	-0.0188	0.0014	5.5e-44		0.518437	5939	-0.0451688	0.019234	0.0188551
rs6749020	2	62634822	A	G	1474020	301	0.311	-0.0188	0.0014	4.93e-44		0.518101	5939	-0.04538	0.0192269	0.0182631
rs6545967	2	62636723	G	A	1474020	301	0.311	-0.0188	0.0014	6.26e-44		0.518185	5939	-0.0456056	0.0192302	0.0177131
rs2901516	2	62637552	T	A	1473200	300	0.311	-0.0189	0.0014	2.86e-44		0.518353	5939	-0.0459945	0.0192369	0.0168047
rs1843779	2	62639627	C	T	1478230	300	0.311	-0.0189	0.0014	1.45e-44		0.51869	5939	-0.0452057	0.0192316	0.0187434
rs1527959	2	62640278	C	T	1478230	300	0.311	-0.0189	0.0014	1.63e-44		0.518101	5939	-0.0460559	0.0192331	0.0166377
rs10172216	2	62642411	G	C	1479040	301	0.306	-0.0189	0.0014	8.07e-44		0.515743	5939	-0.0461761	0.019221	0.0162889
rs6705835	2	62643273	T	C	1479040	301	0.306	-0.0189	0.0014	8.49e-44		0.515659	5939	-0.04589	0.0192301	0.0170159
rs11291615	2	62643431	G	GT	1325800	254	0.305	-0.0189	0.0014	4.36e-39		0.516333	5939	-0.0459232	0.0192193	0.0168744
rs1386399	2	62644168	A	G	1479040	301	0.311	-0.0188	0.0014	4.36e-44		0.518353	5939	-0.0459945	0.0192369	0.0168047
rs13397831	2	62644574	T	C	1336300	257	0.311	-0.0189	0.0014	1.12e-39		0.519869	5939	-0.0446191	0.0192412	0.0203984
rs13423306	2	62644665	C	A	1479510	302	0.307	-0.0188	0.0014	2.11e-43		0.516669	5939	-0.0465447	0.0192077	0.015383
rs201910839	2	62644962	C	G	1347140	261	0.306	-0.019	0.0014	9.82e-40		0.516669	5939	-0.0465447	0.0192077	0.015383
rs111247351	2	62645097	T	C	1351460	263	0.306	-0.0189	0.0014	9.81e-40		0.516669	5939	-0.0465447	0.0192077	0.015383
rs9751138	2	62645422	A	G	1339420	262	0.306	-0.0189	0.0014	2.44e-39		0.516754	5939	-0.0465624	0.0192048	0.0153286
rs6734002	2	62646781	G	T	1339420	262	0.31	-0.019	0.0014	4.26e-40		0.518774	5939	-0.0466354	0.0192225	0.0152626
rs111750376	2	62648010	A	G	1316390	250	0.305	-0.0188	0.0015	8.85e-38		0.516417	5939	-0.0462276	0.0192288	0.0162131
rs10187261	2	62648552	C	T	1349530	261	0.31	-0.0192	0.0014	7.49e-41		0.517932	5939	-0.0462522	0.0192389	0.0162121
rs3980648	2	62650030	A	G	1336200	261	0.306	-0.0191	0.0014	1.26e-39		0.516501	5939	-0.0447314	0.0192259	0.0199853
rs6741300	2	62650211	G	A	1338300	261	0.306	-0.019	0.0014	1.68e-39		0.516417	5939	-0.0450544	0.0192164	0.0190483
rs6713090	2	62650251	A	G	1339420	262	0.306	-0.019	0.0014	1.57e-39		0.516501	5939	-0.0456462	0.0192135	0.0175138
rs13403509	2	62651028	A	G	1338300	261	0.31	-0.019	0.0014	4.86e-40		0.518437	5939	-0.0457435	0.0192402	0.0174307
rs11532579	2	62651225	T	G	1338300	261	0.31	-0.0191	0.0014	3.5e-40		0.518353	5939	-0.0455962	0.0192369	0.0177761
rs4449117	2	62651525	T	C	1339420	262	0.31	-0.019	0.0014	6.58e-40		0.518522	5939	-0.0449579	0.0192373	0.0194385
rs2421713	2	62651585	A	G	1479510	302	0.307	-0.019	0.0014	5.39e-44		0.514901	5939	-0.0446502	0.0192191	0.0201672
rs2901517	2	62651618	T	C	1479510	302	0.307	-0.0189	0.0014	6.53e-44		0.516417	5939	-0.0453522	0.0192226	0.0183085
rs7420881	2	62651793	C	G	1479510	302	0.307	-0.019	0.0014	3.68e-44		0.516417	5939	-0.0453522	0.0192226	0.0183085
rs9679100	2	62652287	C	T	1351460	263	0.304	-0.0192	0.0014	3.47e-40		0.515743	5939	-0.0452188	0.019221	0.0186438
rs9679110	2	62652424	C	T	1350100	261	0.308	-0.0191	0.0014	5.46e-40		0.516417	5939	-0.045921	0.0192226	0.0168985
rs9679111	2	62652426	C	T	1350350	262	0.308	-0.0191	0.0014	3.48e-40		0.516417	5939	-0.045921	0.0192226	0.0168985
rs201890471	2	62652500	T	C	1348250	262	0.308	-0.0192	0.0014	2.47e-40		0.516333	5939	-0.0455256	0.0192193	0.0178484
rs112315230	2	62652504	A	T	1347140	261	0.308	-0.0192	0.0014	2.86e-40		0.516333	5939	-0.0455256	0.0192193	0.0178484
rs7421841	2	62653630	A	G	1479510	302	0.307	-0.019	0.0014	3.57e-44		0.516501	5939	-0.0461489	0.0192197	0.0163446
rs11125941	2	62653683	C	A	1491560	303	0.307	-0.019	0.0014	1.77e-44		0.516333	5939	-0.0455256	0.0192193	0.0178484
rs111601407	2	62655007	GAGAAT	G	1349760	259	0.304	-0.0195	0.0014	1.39e-41		0.515828	5939	-0.0462723	0.0192367	0.016154
rs974345	2	62655639	T	C	1491310	302	0.306	-0.0191	0.0014	8.31e-45		0.515743	5939	-0.0466829	0.019221	0.0151512
rs1872789	2	62656335	C	A	1478390	301	0.306	-0.0192	0.0014	1.26e-44		0.515743	5939	-0.0457996	0.0192272	0.0172178
rs2204655	2	62656651	T	C	1479510	302	0.306	-0.0192	0.0014	1.02e-44		0.515743	5939	-0.0457996	0.0192272	0.0172178
rs1534418	2	62656785	A	G	1479510	302	0.307	-0.019	0.0014	3.91e-44		0.516333	5939	-0.0455256	0.0192193	0.0178484
rs1534419	2	62656801	A	C	1479510	302	0.306	-0.0191	0.0014	1.59e-44		0.515743	5939	-0.0457996	0.0192272	0.0172178
rs1534420	2	62656918	G	A	1479260	301	0.311	-0.019	0.0014	9.2e-45		0.518353	5939	-0.0455962	0.0192369	0.0177761
rs6727888	2	62660749	C	T	1491280	303	0.33	-0.0175	0.0013	3.52e-39		0.497643	5939	-0.0396246	0.0194782	0.0419205
rs1386401	2	62662771	G	C	1469700	300	0.396	-0.0147	0.0013	1.58e-29		0.565247	5939	-0.0483274	0.0197082	0.0142009
rs1487074	2	62663416	C	T	1479230	302	0.326	-0.0175	0.0013	1.73e-38		0.476511	5939	-0.0396429	0.0193375	0.0403597
rs6545969	2	62664339	G	A	1494170	304	0.331	-0.0176	0.0013	5.53e-40		0.478953	5939	-0.0394477	0.0193642	0.0416349
rs6757128	2	62664617	G	A	1482120	303	0.33	-0.0177	0.0013	8.23e-40		0.478868	5939	-0.0398141	0.0193676	0.0398111
rs10606763	2	62664920	G	GCA	1327900	256	0.324	-0.0178	0.0014	3.8e-35		0.475838	5939	-0.0382006	0.0193526	0.04839
rs58305080	2	62667997	T	C	1482120	303	0.326	-0.0176	0.0013	5.09e-39		0.481142	5939	-0.0428896	0.0194986	0.0278333
rs12328837	2	62669409	A	G	1482120	303	0.331	-0.0177	0.0013	6.61e-40		0.480805	5939	-0.0393913	0.0193459	0.0417345
rs1038572	2	62674884	T	G	1482120	303	0.324	-0.0178	0.0014	1.63e-39		0.477185	5939	-0.0389378	0.0193037	0.0436831
rs11900596	2	62677534	A	G	1469700	300	0.209	-0.0119	0.0016	2.26e-14		0.270753	5939	-0.0491595	0.021778	0.0239896
rs7590973	2	62678204	T	C	1469700	300	0.21	-0.0122	0.0016	5.81e-15		0.271426	5939	-0.0437958	0.0217901	0.0444424
rs6760804	2	62678949	C	T	1466810	299	0.21	-0.0121	0.0016	8.65e-15		0.271595	5939	-0.0437147	0.0217909	0.0448458
rs6745862	2	62679062	A	G	1469700	300	0.21	-0.0121	0.0016	9.42e-15		0.271426	5939	-0.0432532	0.0217901	0.0471454
rs10208675	2	62679587	T	C	1469460	299	0.21	-0.0119	0.0016	1.95e-14		0.271595	5939	-0.0446193	0.0217819	0.0405148
rs2054835	2	62681134	A	G	1339420	262	0.174	-0.0166	0.0018	4.82e-21		0.181933	5939	-0.0748433	0.0249595	0.00271235
rs6758263	2	62682331	A	C	1479510	302	0.176	-0.0161	0.0017	1.71e-22		0.183196	5939	-0.0714159	0.0249456	0.00419836
rs142275832	2	62683142	A	ACC	1338320	256	0.173	-0.0168	0.0018	1.49e-21		0.183448	5939	-0.0722851	0.0249402	0.00375152
rs181723	2	62685556	G	A	1494170	304	0.18	-0.0162	0.0016	1.91e-23		0.192962	5939	-0.063692	0.0245565	0.00949534
rs360787	2	62685678	A	T	1494170	304	0.176	-0.0162	0.0016	6.42e-23		0.18227	5939	-0.069837	0.025034	0.00527598
rs360789	2	62687948	C	T	1494170	304	0.176	-0.0162	0.0016	7.21e-23		0.182522	5939	-0.070894	0.0250148	0.0045957
rs360790	2	62688179	T	C	1494170	304	0.176	-0.0161	0.0016	7.8e-23		0.183151	5939	-0.0703293	0.0249665	0.00484827
rs360791	2	62690121	G	A	1473240	300	0.481	-0.0177	0.0013	2.08e-43		0.751137	5939	-0.0503992	0.0222912	0.0237625
rs360792	2	62690267	A	T	1494170	304	0.18	-0.0162	0.0016	2e-23		0.193046	5939	-0.0642393	0.0245551	0.00889327
rs360793	2	62691911	A	G	1494170	304	0.176	-0.0161	0.0016	1.02e-22		0.183364	5939	-0.0705793	0.024942	0.00465868
rs360794	2	62691943	T	C	1494170	304	0.176	-0.0162	0.0016	7.65e-23		0.183533	5939	-0.0701901	0.0249384	0.00488478
rs360795	2	62692199	G	C	1494170	304	0.176	-0.0161	0.0016	9.8e-23		0.18168	5939	-0.0723531	0.0250334	0.00384915
rs360796	2	62692806	T	C	1494170	304	0.176	-0.0161	0.0016	1.08e-22		0.182783	5939	-0.0702153	0.0249865	0.00495216
rs2901518	2	62693430	A	C	1482120	303	0.176	-0.016	0.0016	2.07e-22		0.183718	5939	-0.0721764	0.0249439	0.00380917
rs2969300	2	62694430	T	C	1482120	303	0.176	-0.016	0.0016	2.89e-22		0.184459	5939	-0.0707656	0.0249052	0.00449171
rs2931488	2	62694541	A	C	1482120	303	0.181	-0.0161	0.0016	5.46e-23		0.194393	5939	-0.0641556	0.0244548	0.00870466
rs360805	2	62697174	G	A	1494170	304	0.189	-0.0149	0.0016	1.26e-20		0.206655	5939	-0.0639423	0.0239	0.00746373
rs360806	2	62699003	G	A	1494170	304	0.175	-0.016	0.0016	2.97e-22		0.181091	5939	-0.0749066	0.0250741	0.00281347
rs360807	2	62699724	C	T	1494170	304	0.317	-0.0219	0.0013	3.48e-59		0.370769	5939	-0.0476117	0.0199245	0.0168665
rs35499742	2	62709319	G	A	1479450	290	0.153	-0.0164	0.0018	2.71e-20		0.16922	5939	-0.0581981	0.0257196	0.0236487
rs34509168	2	62721026	AG	A	1332820	257	0.305	-0.0217	0.0015	1.73e-49		0.365466	5939	-0.0520527	0.0199948	0.00923286
rs360798	2	62723300	A	G	1494170	304	0.174	-0.0163	0.0017	1.11e-22		0.178818	5939	-0.0744763	0.0251263	0.00303595
rs360786	2	62734747	G	A	1482120	303	0.176	-0.016	0.0017	6.82e-22		0.179576	5939	-0.0770687	0.0251364	0.00216931
rs146013993	2	62751723	G	T	1494170	304	0.179	-0.0161	0.0017	1.96e-22		0.210726	5939	-0.0748982	0.0237642	0.00162309
rs13003895	2	62755009	C	T	1482120	303	0.181	-0.0149	0.0016	2.07e-19		0.247769	5939	-0.0671093	0.0221573	0.00245555
rs12713468	2	62756078	G	A	1482120	303	0.319	-0.0219	0.0014	1.27e-58		0.368244	5939	-0.052971	0.0199233	0.00784326
rs13398408	2	62760600	C	A	1482120	303	0.191	-0.0147	0.0016	7.28e-20		0.201802	5939	-0.0732097	0.0240907	0.00237423
rs72807578	2	62780909	G	A	1343330	263	0.303	-0.0225	0.0015	1.93e-52		0.44038	5939	-0.0519786	0.0199978	0.00934382
rs71422359	2	62792570	A	G	1427490	247	0.0376	-0.0311	0.0036	2.89e-18		0.0270293	5939	-0.148164	0.060018	0.0135618
rs13030015	2	62797518	G	A	1477800	293	0.166	-0.0142	0.0017	1.93e-16		0.251305	5939	-0.0436397	0.0221096	0.0484053
rs35801289	2	62798275	C	T	1482120	303	0.196	-0.012	0.0016	5.61e-14		0.255346	5939	-0.0480094	0.021926	0.0285523
rs35096938	2	62803270	T	TA	1288620	204	0.037	-0.0318	0.0039	3.19e-16		0.0302239	5939	-0.128439	0.0572341	0.0248266
rs36009942	2	62817520	G	A	1482120	303	0.184	-0.0144	0.0016	1.89e-18		0.254673	5939	-0.0582942	0.0219807	0.00800018
rs34503992	2	62821282	A	G	1482120	303	0.186	-0.0142	0.0016	3.84e-18		0.261071	5939	-0.055162	0.0218173	0.0114598
rs67657712	2	62825825	C	T	1482120	303	0.18	-0.0144	0.0017	3.79e-18		0.248106	5939	-0.0617766	0.0221572	0.00530162
rs11682530	2	62846059	G	A	1494170	304	0.327	-0.0212	0.0013	2.15e-56		0.447887	5939	-0.0436226	0.0192416	0.0233842
rs2160100	2	62860243	A	G	1482120	303	0.199	-0.0123	0.0016	9.18e-15		0.260313	5939	-0.0485886	0.0218428	0.0261172
rs6545974	2	62862499	A	C	1482120	303	0.201	-0.0123	0.0016	6.45e-15		0.261997	5939	-0.0534929	0.0217924	0.014102
rs12617178	2	62862930	A	G	1482120	303	0.2	-0.0124	0.0016	5.48e-15		0.262294	5939	-0.0548077	0.0217853	0.0118758
rs1362311	2	62872221	A	G	1476630	302	0.197	-0.0129	0.0016	7.62e-16		0.260738	5939	-0.0487406	0.0217826	0.0252476
rs2539986	2	62907965	T	C	1470570	298	0.201	-0.0124	0.0016	4.49e-15		0.26225	5939	-0.0520117	0.0217931	0.0170044
rs2539979	2	62973159	G	A	1494170	304	0.172	-0.0139	0.0017	8.68e-17		0.247769	5939	-0.0504343	0.022205	0.0231286
rs2710636	2	62975862	C	T	1482120	303	0.183	-0.0111	0.0016	1.07e-11		0.256147	5939	-0.049552	0.0219189	0.0237782
rs1468748	2	62977476	T	C	1471500	300	0.345	-0.0194	0.0013	1.87e-48		0.483667	5939	-0.0403301	0.0191945	0.0356299
rs2553042	2	63004399	G	A	1491280	303	0.172	-0.0141	0.0017	3.5e-17		0.253749	5939	-0.0528992	0.0220311	0.0163452
rs2710648	2	63023690	A	G	1467420	296	0.202	-0.0126	0.0016	2.98e-15		0.264523	5939	-0.0478574	0.0217276	0.0276221
rs13004408	2	63026921	A	C	1420460	243	0.0378	-0.0287	0.0035	3.97e-16		0.0310658	5939	-0.124053	0.0566871	0.0286418
rs11692016	2	63051459	G	A	1420460	243	0.0373	-0.0289	0.0035	3.34e-16		0.0292137	5939	-0.119736	0.0584668	0.0405674
rs13009267	2	63120394	G	A	1415650	235	0.033	-0.0291	0.0039	5.03e-14		0.0359488	5939	-0.111009	0.0528084	0.035544
rs12713685	2	69995969	T	C	1484700	302	0.429	0.0092	0.0013	2.3e-12		0.427429	5939	0.0428291	0.019462	0.0277603
rs6546564	2	70006260	C	T	1472650	301	0.425	0.0094	0.0013	7.78e-13		0.425998	5939	0.0436944	0.0194877	0.0249517
rs12615407	2	70029568	A	G	1470900	298	0.427	0.0091	0.0013	3.83e-12		0.426334	5939	0.0452017	0.0194839	0.0203437
rs10184849	2	70034525	T	C	1472180	300	0.427	0.0093	0.0013	1.79e-12		0.42423	5939	0.0464518	0.0194854	0.0171292
rs12614547	2	70056839	T	A	1462840	299	0.427	0.0096	0.0013	4.67e-13		0.423809	5939	0.0451283	0.0195001	0.0206533
rs9678998	2	70059186	T	C	1462020	298	0.428	0.0094	0.0013	1.88e-12		0.42263	5939	0.0443096	0.0195075	0.023122
rs6733550	2	85600891	T	G	1492090	304	0.374	-0.0089	0.0013	1.85e-11		0.412191	5939	-0.0424813	0.0196418	0.0305562
rs9678632	2	85619962	A	C	1479030	301	0.373	-0.0092	0.0013	9.1e-12		0.456558	5939	-0.0479094	0.0194482	0.0137612
rs62166774	2	85626340	G	C	1479850	302	0.373	-0.0093	0.0013	5.38e-12		0.42103	5939	-0.0460223	0.019655	0.0192059
rs13406807	2	85627353	T	C	1478570	300	0.373	-0.0093	0.0013	5.19e-12		0.421788	5939	-0.0474372	0.0196357	0.0156977
rs6547629	2	85633105	A	T	1474720	300	0.38	-0.0093	0.0014	7.44e-12		0.431302	5939	-0.0401077	0.0195823	0.0405437
rs7594258	2	85633876	T	C	1304590	252	0.378	-0.0099	0.0015	1.39e-11		0.417243	5939	-0.0475724	0.0194989	0.0146974
rs58588820	2	85646921	C	T	1474720	300	0.374	-0.0094	0.0014	3.6e-12		0.412428	5939	-0.041398	0.0195627	0.0343304
rs3832098	2	85649101	CT	C	1308750	253	0.385	-0.0099	0.0015	1.82e-11		0.418252	5939	-0.0411596	0.0195549	0.0353066
rs56192500	2	85655796	G	A	1482930	304	0.243	-0.0099	0.0015	7.5e-11		0.231773	5939	-0.0464377	0.0228741	0.0423419
rs9752	2	85659544	G	C	1481180	301	0.375	-0.0093	0.0014	9.35e-12		0.41017	5939	-0.0407684	0.0196369	0.0378838
rs2040349	2	85662402	A	C	1475690	300	0.376	-0.0093	0.0014	8.64e-12		0.411012	5939	-0.040373	0.0196185	0.0395989
rs2118177	2	85663170	T	C	1467620	300	0.375	-0.0094	0.0014	4.86e-12		0.410591	5939	-0.0410807	0.0196343	0.0364122
rs2304566	2	85663635	T	C	1480040	303	0.245	-0.01	0.0015	4.74e-11		0.22849	5939	-0.0466971	0.0229959	0.0422879
rs973507	2	108333964	C	T	1482930	304	0.201	0.0161	0.0017	9.99e-22		0.214177	5939	0.0617555	0.0238814	0.00971184
rs730631	2	108334376	T	G	1480040	303	0.201	0.0159	0.0017	2.11e-21		0.214346	5939	0.0613074	0.0238678	0.0102103
rs4386286	2	108341637	C	A	1482930	304	0.201	0.0158	0.0017	2.1e-21		0.218219	5939	0.0650868	0.0236904	0.00600705
rs13414622	2	108343324	A	G	1482930	304	0.201	0.0159	0.0017	1.57e-21		0.219145	5939	0.064085	0.0236707	0.00678226
rs10179994	2	108351254	C	A	1482930	304	0.17	0.0184	0.0017	1.19e-26		0.182354	5939	0.0603748	0.0255553	0.0181515
rs6716426	2	108697922	A	G	1463590	296	0.408	-0.0095	0.0014	1.11e-11		0.301818	5939	0.0419627	0.0209662	0.0453446
rs2674860	2	117617155	C	T	1414460	230	0.09	-0.0187	0.0023	2.55e-16		0.0392322	5939	-0.111133	0.049582	0.025001
rs2674863	2	117619672	C	T	1416150	231	0.0899	-0.0186	0.0023	2.36e-16		0.0398215	5939	-0.0993752	0.0491669	0.043261
rs933759	2	117711749	T	C	1436380	231	0.0829	-0.0222	0.0023	2.93e-21		0.0343492	5939	-0.118836	0.0525738	0.0237985
rs982100	2	117717968	G	A	1419180	235	0.105	-0.0143	0.0021	1.7e-11		0.0507661	5939	-0.127984	0.0440464	0.00366479
rs4241144	2	117718149	A	G	1419180	235	0.105	-0.0143	0.0021	1.66e-11		0.0506819	5939	-0.130464	0.0441512	0.00312725
rs17499155	2	117747701	T	C	1436060	228	0.0809	-0.0352	0.0024	3.48e-48		0.0652467	5939	-0.126487	0.0394862	0.00135851
rs534723362	2	117750101	T	C	1300460	188	0.08	-0.0365	0.0026	5.8e-45		0.067183	5939	-0.130654	0.0388327	0.000766722
rs572713318	2	117751806	G	T	1270970	179	0.0749	-0.0372	0.0027	4.7e-43		0.0660934	5939	-0.12444	0.0390497	0.00143901
rs17499253	2	117753143	G	T	1435560	227	0.0759	-0.0377	0.0025	2.27e-52		0.0667621	5939	-0.131189	0.0389267	0.000751223
rs17499330	2	117757355	C	T	1463070	260	0.135	-0.0217	0.0019	1.27e-30		0.128304	5939	-0.0802593	0.0292331	0.00604207
rs56370453	2	117758718	G	T	1408620	220	0.0758	-0.0368	0.0025	4.29e-49		0.0663411	5939	-0.136616	0.0390216	0.000463437
rs72832392	2	117761568	G	T	1437620	228	0.0757	-0.0377	0.0025	1.68e-52		0.0664253	5939	-0.136243	0.0390025	0.000477312
rs67260381	2	117761971	G	A	1462720	259	0.139	-0.021	0.0019	1.73e-29		0.130998	5939	-0.0781723	0.0289809	0.00698896
rs72832395	2	117764099	C	T	1437620	228	0.0759	-0.0377	0.0025	1e-52		0.0681933	5939	-0.130008	0.0385605	0.000747485
rs114974719	2	117765016	G	A	1439580	246	0.0755	-0.038	0.0025	2.98e-53		0.0681206	5939	-0.13012	0.0385792	0.000744072
rs72832397	2	117765915	G	C	1435560	227	0.076	-0.0376	0.0025	1.41e-52		0.0683617	5939	-0.129051	0.0385241	0.000808484
rs531132345	2	117767543	A	G	1270970	179	0.0749	-0.0373	0.0027	6.64e-44		0.0681933	5939	-0.130008	0.0385605	0.000747485
rs187103111	2	117767786	C	A	1262130	179	0.0755	-0.0375	0.0027	2.65e-44		0.0688668	5939	-0.124916	0.0384158	0.00114723
rs204832	2	117770496	G	A	1470510	301	0.171	-0.0175	0.0017	6.88e-25		0.172504	5939	-0.055118	0.025717	0.0320933
rs72832398	2	117774973	G	A	1434440	226	0.0756	-0.0378	0.0025	5.81e-53		0.0681091	5939	-0.130169	0.0385787	0.000740498
rs17500097	2	117776349	G	C	1434440	226	0.0756	-0.0378	0.0025	4.1e-53		0.0681091	5939	-0.130169	0.0385787	0.000740498
rs149374090	2	117778232	C	T	1420710	224	0.07	-0.0402	0.0026	4.15e-55		0.0548072	5939	-0.140973	0.0426292	0.000943169
rs204852	2	117778431	G	A	1423510	226	0.0774	-0.0368	0.0024	3.57e-51		0.0693719	5939	-0.122799	0.0383087	0.00134822
rs201887732	2	117778850	AG	A	1284010	182	0.0766	-0.0373	0.0026	1.21e-45		0.0693719	5939	-0.122799	0.0383087	0.00134822
rs186751281	2	117778922	A	C	1291130	187	0.0752	-0.0384	0.0026	7.13e-48		0.0681091	5939	-0.130169	0.0385787	0.000740498
rs539619204	2	117780963	A	G	1308510	188	0.0743	-0.038	0.0026	4.08e-47		0.0681091	5939	-0.130169	0.0385787	0.000740498
rs191495403	2	117781332	A	T	1299670	188	0.0747	-0.0383	0.0026	7.07e-48		0.0680249	5939	-0.130085	0.038597	0.000750748
rs140377171	2	117782945	T	C	1292430	187	0.0766	-0.0371	0.0026	8.32e-46		0.0693719	5939	-0.122799	0.0383087	0.00134822
rs204841	2	117787749	C	G	1395820	218	0.0772	-0.0358	0.0025	1.79e-47		0.0690352	5939	-0.125528	0.0383799	0.00107298
rs204844	2	117789083	T	A	1264550	180	0.0764	-0.0361	0.0026	1.69e-42		0.0693719	5939	-0.122799	0.0383087	0.00134822
rs72834306	2	117794086	A	G	1444100	228	0.0753	-0.0373	0.0025	2.1e-52		0.0679407	5939	-0.126484	0.0386153	0.00105474
rs144673006	2	117796795	A	G	1432050	227	0.0752	-0.0374	0.0025	5.29e-52		0.0681933	5939	-0.130456	0.0385605	0.000716586
rs17566874	2	117802339	T	C	1444100	228	0.0749	-0.0372	0.0025	1.19e-51		0.0684459	5939	-0.130898	0.0385059	0.000675276
rs150065940	2	117804080	G	C	1430940	226	0.0752	-0.0374	0.0025	4.49e-52		0.0684459	5939	-0.130898	0.0385059	0.000675276
rs539062666	2	117804366	G	C	1280630	181	0.0736	-0.037	0.0027	1.95e-43		0.0681933	5939	-0.127218	0.0387117	0.00101517
rs534962149	2	117805671	G	A	1275610	178	0.0639	-0.037	0.003	6.55e-36		0.0684459	5939	-0.128673	0.0385059	0.00083287
rs533912521	2	117807408	T	G	1308510	188	0.0739	-0.0376	0.0026	2.74e-46		0.0685301	5939	-0.129932	0.0384381	0.00072408
rs533609225	2	117808219	C	T	1272270	179	0.0763	-0.0357	0.0026	7.32e-42		0.0702138	5939	-0.121886	0.0381328	0.00139177
rs115298137	2	117809824	A	G	1432050	227	0.0749	-0.0374	0.0025	7.91e-52		0.0666779	5939	-0.137131	0.0389456	0.000429765
rs56156845	2	117810246	A	G	1444100	228	0.0751	-0.037	0.0025	2.65e-51		0.0690352	5939	-0.136951	0.0383799	0.000359298
rs204830	2	117810447	T	A	1264550	180	0.0766	-0.0357	0.0026	7.78e-42		0.070298	5939	-0.11912	0.0380671	0.0017528
rs17567144	2	117812697	G	A	1444100	228	0.0749	-0.0371	0.0025	1.38e-51		0.0684459	5939	-0.130898	0.0385059	0.000675276
rs72834310	2	117815316	C	A	1436860	227	0.0763	-0.0362	0.0024	5.94e-50		0.0698771	5939	-0.124962	0.0381541	0.00105594
rs17567214	2	117815723	T	C	1444100	228	0.0748	-0.0372	0.0025	7.53e-52		0.0684459	5939	-0.130898	0.0385059	0.000675276
rs72834312	2	117816844	T	A	1444100	228	0.0748	-0.0373	0.0025	5.31e-52		0.0684459	5939	-0.130898	0.0385059	0.000675276
rs72834313	2	117817838	C	T	1444100	228	0.0748	-0.0372	0.0025	7.4e-52		0.0683732	5939	-0.130846	0.0385245	0.000682713
rs17508045	2	117819143	T	C	1444100	228	0.0747	-0.0373	0.0025	4.71e-52		0.0684459	5939	-0.130898	0.0385059	0.000675276
rs139417430	2	117819577	CT	C	1285320	182	0.0758	-0.0368	0.0026	6.64e-45		0.0698771	5939	-0.123747	0.0382028	0.00119856
rs17508059	2	117820103	T	C	1444100	228	0.0747	-0.0373	0.0025	4.72e-52		0.0684459	5939	-0.130898	0.0385059	0.000675276
rs10490632	2	117821509	A	G	1437360	228	0.0826	-0.0325	0.0023	5.23e-44		0.0785486	5939	-0.123068	0.0361736	0.000668582
rs2042519	2	117822632	C	G	1424810	226	0.0766	-0.0366	0.0024	1.68e-50		0.0698771	5939	-0.123747	0.0382028	0.00119856
rs72834316	2	117824248	A	G	1444100	228	0.0748	-0.0373	0.0025	5.27e-52		0.0684689	5939	-0.129909	0.0384571	0.0007301
rs141313148	2	117825106	GTGA	G	1292560	183	0.074	-0.0381	0.0026	4.32e-47		0.0684459	5939	-0.130898	0.0385059	0.000675276
rs72834319	2	117825241	G	C	1444100	228	0.0748	-0.0373	0.0025	5.33e-52		0.0684459	5939	-0.130898	0.0385059	0.000675276
rs1052639	2	117825524	G	A	1438760	242	0.0758	-0.0368	0.0025	7.14e-51		0.0698771	5939	-0.123747	0.0382028	0.00119856
rs17508694	2	117832573	G	T	1444100	228	0.0748	-0.0374	0.0025	3.01e-52		0.0682775	5939	-0.134686	0.0385924	0.000483086
rs17508721	2	117832981	G	A	1444100	228	0.0748	-0.0374	0.0025	3.14e-52		0.0682775	5939	-0.134686	0.0385924	0.000483086
rs144008559	2	117833646	TTACTG	T	1285320	182	0.0757	-0.037	0.0026	3.79e-45		0.0697087	5939	-0.127442	0.0382869	0.000872815
rs17508904	2	117837144	C	T	1444100	228	0.0747	-0.0375	0.0025	2.18e-52		0.0692036	5939	-0.137958	0.0383936	0.000326569
rs72834327	2	117842293	A	T	1444100	228	0.0746	-0.0375	0.0025	1.89e-52		0.0699613	5939	-0.130813	0.0381852	0.000613094
rs149801349	2	117845949	TAATG	T	1292560	183	0.0739	-0.0382	0.0026	3.27e-47		0.0697929	5939	-0.134536	0.0382692	0.000438921
rs72834330	2	117846197	C	T	1444100	228	0.0747	-0.0376	0.0025	1.2e-52		0.0697929	5939	-0.134536	0.0382692	0.000438921
rs72834331	2	117846796	C	T	1444100	228	0.0747	-0.0376	0.0025	1.04e-52		0.0697929	5939	-0.134536	0.0382692	0.000438921
rs72834332	2	117846987	G	C	1441210	227	0.0685	-0.0399	0.0026	1.57e-54		0.0565752	5939	-0.140649	0.0420872	0.000832253
rs17509149	2	117847243	A	G	1441210	227	0.0748	-0.0377	0.0025	8.67e-53		0.0699613	5939	-0.130813	0.0381852	0.000613094
rs2551880	2	117847626	G	A	1429160	226	0.0758	-0.0378	0.0025	2.07e-53		0.070298	5939	-0.132522	0.0381154	0.000507332
rs1559551	2	117849341	G	A	1429160	226	0.0751	-0.0379	0.0025	4.59e-53		0.0698771	5939	-0.130057	0.0382028	0.000663153
rs4849630	2	117851193	T	C	1479670	301	0.171	-0.0175	0.0017	3.17e-25		0.181344	5939	-0.05835	0.0252212	0.0206937
rs2570205	2	117852331	C	G	1416650	226	0.146	-0.0217	0.0019	3.45e-31		0.122748	5939	-0.0840636	0.0295986	0.00450966
rs72834335	2	117853953	G	A	1439520	226	0.045	-0.043	0.0032	4.86e-42		0.0319077	5939	-0.160763	0.0553998	0.00370931
rs34206258	2	117867388	T	C	1444100	228	0.08	-0.0346	0.0024	1.64e-47		0.0752652	5939	-0.139789	0.0367021	0.000139671
rs13006442	2	117867848	T	C	1494980	305	0.389	-0.0116	0.0013	3.25e-19		0.468766	5939	-0.0452164	0.0192436	0.0187895
rs66492574	2	117868296	T	C	1436060	228	0.0801	-0.0347	0.0024	1.62e-47		0.0752652	5939	-0.137542	0.0367454	0.000181768
rs6542403	2	117869283	T	C	1480320	303	0.464	0.0111	0.0013	2.11e-18		0.376494	5939	0.0404173	0.019719	0.0403977
rs190223922	2	117870991	T	C	1271790	181	0.0775	-0.0349	0.0026	1.87e-40		0.0454234	5939	-0.116062	0.0461236	0.0118585
rs184170549	2	117872709	A	C	1295090	186	0.0681	-0.0414	0.0027	2.96e-51		0.0558175	5939	-0.160726	0.0423164	0.000145752
rs80317494	2	117873850	T	G	1444100	228	0.0806	-0.0346	0.0024	1.22e-47		0.0754336	5939	-0.134103	0.036672	0.000255352
rs3962006	2	117875006	G	T	1268580	180	0.0737	-0.038	0.0027	2.58e-45		0.0742549	5939	-0.144703	0.0369292	8.91387e-05
rs3980418	2	117875127	G	A	1344000	264	0.464	0.0111	0.0014	2.56e-16		0.375147	5939	0.0388718	0.0197592	0.0491516
rs67822281	2	117876680	G	C	1436060	228	0.0818	-0.0343	0.0024	2.85e-47		0.0782118	5939	-0.128545	0.0361477	0.000376414
rs72834351	2	117880760	T	C	1439520	226	0.0698	-0.0405	0.0025	4.65e-57		0.0637313	5939	-0.126667	0.0394153	0.00131056
rs72834353	2	117881587	T	C	1439520	226	0.0699	-0.0405	0.0025	3.95e-57		0.0638155	5939	-0.126756	0.0393953	0.001293
rs140400341	2	117881722	G	T	1427470	225	0.0701	-0.0407	0.0025	1.71e-57		0.0638155	5939	-0.126756	0.0393953	0.001293
rs147033490	2	117882956	G	C	1427470	225	0.0697	-0.0407	0.0026	3.69e-57		0.0555649	5939	-0.148003	0.0422612	0.000461618
rs72834355	2	117884517	T	C	1439520	226	0.0698	-0.0405	0.0025	2.57e-57		0.0635629	5939	-0.132832	0.039509	0.000773634
rs72834358	2	117887300	G	A	1439520	226	0.0699	-0.0405	0.0025	1.96e-57		0.0635629	5939	-0.132832	0.039509	0.000773634
rs72834359	2	117888389	C	T	1439520	226	0.0698	-0.0406	0.0025	1.73e-57		0.0634787	5939	-0.132305	0.0395291	0.000816804
rs17509533	2	117889372	T	C	1439520	226	0.0698	-0.0406	0.0025	9.83e-58		0.0635629	5939	-0.132832	0.039509	0.000773634
rs17509575	2	117889976	C	T	1455440	240	0.0691	-0.0407	0.0025	7.38e-58		0.0635629	5939	-0.132832	0.039509	0.000773634
rs72834363	2	117893424	T	C	1441210	227	0.0751	-0.038	0.0025	3.36e-54		0.0655834	5939	-0.126345	0.0389343	0.00117418
rs72834366	2	117896276	T	C	1441210	227	0.0753	-0.038	0.0024	1.76e-54		0.0655213	5939	-0.125625	0.0389542	0.00125998
rs140074556	2	117898705	G	A	1429660	227	0.0748	-0.0385	0.0025	1.61e-54		0.0660044	5939	-0.12756	0.0388396	0.00102247
rs575708310	2	117899020	G	T	1243590	163	0.0163	-0.0393	0.006	4.02e-11		0.0185216	5939	-0.140174	0.0714949	0.0499238
rs540568710	2	117900414	T	C	1300270	203	0.0663	-0.0405	0.0028	1.23e-47		0.062721	5939	-0.123642	0.0397668	0.00187604
rs577183090	2	117900428	T	A	1274930	178	0.0672	-0.0406	0.0028	1.07e-47		0.062721	5939	-0.127825	0.0397668	0.00130731
rs544436187	2	117900441	C	T	1274930	178	0.0668	-0.0409	0.0028	2.14e-48		0.0623001	5939	-0.128022	0.0398703	0.00132293
rs141995748	2	117901173	G	A	1426360	224	0.0701	-0.0409	0.0025	3.59e-58		0.0635629	5939	-0.132832	0.039509	0.000773634
rs145759133	2	117901264	A	G	1398960	214	0.0241	-0.0347	0.0044	2.36e-15		0.0242465	5939	-0.136911	0.0628101	0.0292749
rs55795031	2	117903456	A	T	1439520	226	0.0701	-0.0412	0.0025	8.5e-60		0.0639838	5939	-0.12685	0.0392495	0.00122971
rs72834369	2	117904819	A	G	1441210	227	0.0712	-0.0401	0.0025	2.04e-57		0.0709715	5939	-0.10508	0.0375074	0.00508521
rs138658504	2	117907186	G	A	1296210	187	0.0696	-0.0425	0.0027	8.05e-56		0.0639838	5939	-0.12685	0.0392495	0.00122971
rs141419620	2	117907498	G	C	1297890	188	0.0706	-0.0411	0.0027	3.79e-53		0.0719818	5939	-0.106462	0.0373114	0.00432625
rs55821182	2	117910200	G	A	1312000	190	0.0703	-0.0409	0.0027	4.57e-53		0.0711399	5939	-0.116442	0.0375668	0.00193776
rs55991795	2	117910217	G	A	1303930	186	0.0693	-0.0423	0.0027	2.03e-55		0.0638996	5939	-0.132844	0.0394289	0.000753855
rs55797513	2	117913630	G	A	1439520	226	0.0702	-0.0413	0.0025	1.47e-60		0.0637313	5939	-0.132522	0.0394689	0.000786123
rs144121577	2	117913918	G	A	1427470	225	0.0705	-0.0413	0.0025	4.42e-60		0.0637313	5939	-0.132522	0.0394689	0.000786123
rs72834373	2	117915067	G	A	1439520	226	0.0702	-0.0413	0.0025	1.11e-60		0.0637313	5939	-0.132522	0.0394689	0.000786123
rs17569034	2	117917761	A	G	1439520	226	0.0703	-0.0414	0.0025	4.95e-61		0.064068	5939	-0.133651	0.0393891	0.000691059
rs17569222	2	117920237	C	T	1427470	225	0.0705	-0.0415	0.0025	5.94e-61		0.064068	5939	-0.133651	0.0393891	0.000691059
rs146962013	2	117926557	A	G	1427470	225	0.0703	-0.0415	0.0025	7.26e-61		0.0637313	5939	-0.132522	0.0394689	0.000786123
rs184268724	2	117927297	G	A	1429160	226	0.0707	-0.0411	0.0025	2.26e-60		0.0651625	5939	-0.1349	0.0391342	0.000566616
rs534539404	2	117927471	AACAG	A	1300020	182	0.0696	-0.0418	0.0027	1.53e-54		0.0638996	5939	-0.13588	0.0394826	0.000578481
rs148701621	2	117927489	T	C	1267210	179	0.0696	-0.0415	0.0027	1.67e-52		0.0639838	5939	-0.133772	0.0394626	0.000699305
rs183889757	2	117927839	A	G	1429160	226	0.0714	-0.0402	0.0025	3.03e-58		0.0705506	5939	-0.106528	0.0377304	0.00475171
rs150622308	2	117927927	A	G	1268900	180	0.0697	-0.0414	0.0027	1.47e-52		0.0641522	5939	-0.133767	0.0393693	0.000679396
rs17510189	2	117930069	T	G	1439520	226	0.0704	-0.0413	0.0025	4.18e-61		0.064068	5939	-0.133651	0.0393891	0.000691059
rs17569710	2	117933244	T	C	1441210	227	0.0713	-0.04	0.0025	2.12e-58		0.0717292	5939	-0.111362	0.0374975	0.00297931
rs116639092	2	117934266	C	T	1395980	208	0.0172	-0.0389	0.0053	1.79e-13		0.0186058	5939	-0.143033	0.0713475	0.0449915
rs72834384	2	117935673	C	T	1441210	227	0.0711	-0.04	0.0025	2.25e-58		0.070719	5939	-0.110021	0.0376968	0.00351644
rs55993432	2	117936803	C	T	1439520	226	0.0704	-0.0411	0.0025	9.59e-61		0.0637313	5939	-0.132522	0.0394689	0.000786123
rs17510763	2	117937367	T	A	1439520	226	0.0705	-0.0411	0.0025	8.1e-61		0.0637313	5939	-0.132522	0.0394689	0.000786123
rs17510959	2	117940100	T	C	1441210	227	0.0712	-0.04	0.0025	1.62e-58		0.0708032	5939	-0.111598	0.03768	0.00305922
rs72838003	2	117942561	C	T	1441210	227	0.0704	-0.041	0.0025	1.36e-60		0.0641522	5939	-0.133767	0.0393693	0.000679396
rs17511227	2	117946143	G	C	1410520	218	0.0704	-0.0405	0.0025	9.78e-58		0.064068	5939	-0.133651	0.0393891	0.000691059
rs17511331	2	117949414	A	G	1439520	226	0.0704	-0.0411	0.0025	5.18e-61		0.0637313	5939	-0.132522	0.0394689	0.000786123
rs17511561	2	117954537	T	C	1439520	226	0.0704	-0.0411	0.0025	5.91e-61		0.0637313	5939	-0.132522	0.0394689	0.000786123
rs72838008	2	117954835	C	T	1439520	226	0.0704	-0.0411	0.0025	6.22e-61		0.064068	5939	-0.133651	0.0393891	0.000691059
rs17583641	2	117955226	G	A	1439520	226	0.0704	-0.041	0.0025	6.35e-61		0.064068	5939	-0.133651	0.0393891	0.000691059
rs17511616	2	117956301	T	C	1004260	159	0.0769	-0.0434	0.0029	1.34e-49		0.064068	5939	-0.133651	0.0393891	0.000691059
rs56259214	2	117961563	G	A	1441210	227	0.0713	-0.0398	0.0025	2.69e-58		0.0718134	5939	-0.110797	0.0374811	0.00311566
rs72838009	2	117962695	A	G	1441210	227	0.0712	-0.0399	0.0025	2.15e-58		0.0708032	5939	-0.10945	0.03768	0.00367572
rs72838011	2	117966428	C	T	1427470	225	0.0706	-0.0412	0.0025	5.38e-61		0.0637313	5939	-0.132522	0.0394689	0.000786123
rs141355535	2	117967261	G	A	1427470	225	0.0706	-0.0412	0.0025	5.47e-61		0.0637313	5939	-0.132522	0.0394689	0.000786123
rs72838016	2	117972006	G	A	1439520	226	0.0704	-0.0411	0.0025	4.96e-61		0.0637313	5939	-0.132522	0.0394689	0.000786123
rs17512204	2	117975255	G	A	1439520	226	0.0704	-0.0411	0.0025	4.74e-61		0.0637313	5939	-0.132522	0.0394689	0.000786123
rs141349995	2	117977926	TAGTC	T	433000	14	0.0806	-0.0457	0.0045	2.56e-24		0.0637313	5939	-0.132522	0.0394689	0.000786123
rs114558609	2	117978794	C	T	1429160	226	0.0714	-0.0401	0.0025	1.33e-58		0.0718134	5939	-0.110797	0.0374811	0.00311566
rs72838023	2	117982215	G	C	1438700	225	0.0704	-0.041	0.0025	7.64e-61		0.0636471	5939	-0.13242	0.0394889	0.000798444
rs58713217	2	117982673	CT	C	433000	14	0.0794	-0.0456	0.0045	9.02e-24		0.0716451	5939	-0.108837	0.0375139	0.00371679
rs2016072	2	117984581	G	A	1426650	224	0.0707	-0.0411	0.0025	1.13e-60		0.064068	5939	-0.133651	0.0393891	0.000691059
rs72838028	2	117985700	A	T	1438700	225	0.0704	-0.041	0.0025	9.56e-61		0.0637313	5939	-0.132522	0.0394689	0.000786123
rs55703214	2	117989450	T	C	1438700	225	0.0706	-0.041	0.0025	1.18e-60		0.0637313	5939	-0.132522	0.0394689	0.000786123
rs72838030	2	117991706	C	G	1440390	226	0.0717	-0.0397	0.0025	7.58e-58		0.0708032	5939	-0.10945	0.03768	0.00367572
rs17584786	2	118000217	G	C	1441980	228	0.0711	-0.0399	0.0025	2.24e-58		0.0708032	5939	-0.10945	0.03768	0.00367572
rs147171332	2	118001422	AG	A	1290440	183	0.0706	-0.041	0.0027	7.97e-54		0.0708032	5939	-0.10945	0.03768	0.00367572
rs17512831	2	118001852	T	C	1440300	227	0.0705	-0.041	0.0025	1.1e-60		0.0637313	5939	-0.132522	0.0394689	0.000786123
rs17512972	2	118003364	T	C	1440300	227	0.0705	-0.041	0.0025	8.39e-61		0.0638155	5939	-0.131529	0.0394489	0.00085558
rs72838036	2	118003616	A	G	1441980	228	0.0711	-0.04	0.0025	2.1e-58		0.070719	5939	-0.108159	0.0376968	0.00411541
rs72838037	2	118005121	G	A	1441980	228	0.0711	-0.04	0.0025	2.08e-58		0.0708032	5939	-0.10945	0.03768	0.00367572
rs72838038	2	118005242	G	A	1441980	228	0.0713	-0.0399	0.0025	2.34e-58		0.0718134	5939	-0.110797	0.0374811	0.00311566
rs41279764	2	118006851	T	C	1441980	228	0.0711	-0.04	0.0025	1.6e-58		0.0708032	5939	-0.10945	0.03768	0.00367572
rs138720923	2	118007679	AAAC	A	1261440	175	0.0709	-0.0404	0.0027	7.18e-51		0.0704664	5939	-0.108313	0.0377473	0.00411221
rs72838045	2	118012290	A	T	1441980	228	0.0712	-0.04	0.0025	1.49e-58		0.0706348	5939	-0.109901	0.0377136	0.00356722
rs72838047	2	118014761	G	A	1433310	218	0.0217	-0.0475	0.0046	7.29e-25		0.0265196	5939	-0.134951	0.0605303	0.0257824
rs192185852	2	118017613	G	A	1296980	188	0.07	-0.0422	0.0027	1.39e-56		0.0603637	5939	-0.139516	0.0403599	0.000546648
rs114353297	2	118017730	G	A	1419700	225	0.0755	-0.0383	0.0024	1.43e-55		0.0628052	5939	-0.133408	0.039637	0.000763362
rs72838051	2	118020530	C	T	1440300	227	0.0704	-0.0412	0.0025	4.43e-61		0.0602795	5939	-0.139981	0.0404394	0.000537174
rs72838052	2	118020910	T	C	1440300	227	0.0704	-0.0412	0.0025	4.49e-61		0.0602795	5939	-0.139981	0.0404394	0.000537174
rs72838054	2	118022193	C	T	1441980	228	0.0712	-0.0401	0.0025	9.02e-59		0.0673514	5939	-0.115003	0.0384927	0.00281123
rs72838057	2	118023819	C	T	1440300	227	0.0705	-0.0411	0.0025	4.82e-61		0.0602795	5939	-0.139981	0.0404394	0.000537174
rs72838060	2	118032473	G	C	1440300	227	0.0709	-0.0414	0.0025	5.56e-62		0.0599428	5939	-0.140343	0.0405275	0.000534359
rs72838061	2	118032624	G	A	1443740	236	0.0707	-0.0414	0.0025	4.49e-62		0.0599428	5939	-0.140343	0.0405275	0.000534359
rs72838069	2	118035815	C	T	1440300	227	0.0709	-0.0413	0.0025	8.36e-62		0.0599428	5939	-0.140343	0.0405275	0.000534359
rs72838071	2	118036024	C	T	1440300	227	0.0709	-0.0413	0.0025	8.14e-62		0.0602795	5939	-0.141488	0.0404394	0.000467417
rs72838072	2	118037874	C	T	1440300	227	0.0709	-0.0413	0.0025	6.1e-62		0.0601953	5939	-0.140528	0.0404613	0.000514417
rs72838078	2	118040166	G	T	1440300	227	0.0707	-0.0415	0.0025	3.37e-62		0.0598586	5939	-0.139378	0.0405496	0.000587728
rs72838082	2	118048995	C	T	1441070	228	0.0705	-0.0414	0.0025	5.13e-62		0.0600269	5939	-0.141033	0.0405054	0.00049798
rs72838086	2	118050424	C	T	1441070	228	0.0705	-0.0414	0.0025	5.08e-62		0.0596902	5939	-0.139884	0.040594	0.000569127
rs72838087	2	118052394	G	A	1441070	228	0.0705	-0.0414	0.0025	5.11e-62		0.0600269	5939	-0.141033	0.0405054	0.00049798
rs56145894	2	118054873	C	T	1441070	228	0.0707	-0.0414	0.0025	4.81e-62		0.0596902	5939	-0.139884	0.040594	0.000569127
rs17526895	2	118058382	A	G	1441070	228	0.0703	-0.0414	0.0025	9.25e-62		0.0513554	5939	-0.15763	0.0437664	0.000316229
rs79282422	2	118063090	C	T	1441570	229	0.0705	-0.0414	0.0025	5.09e-62		0.0596902	5939	-0.139884	0.040594	0.000569127
rs72838098	2	118064021	G	C	1441570	229	0.0706	-0.0414	0.0025	5.53e-62		0.0596902	5939	-0.139884	0.040594	0.000569127
rs72839603	2	118069352	C	G	1432250	227	0.071	-0.0413	0.0025	9.09e-62		0.0596902	5939	-0.139884	0.040594	0.000569127
rs10490626	2	118078265	G	A	1434960	229	0.0711	-0.0412	0.0025	1.1e-61		0.0600269	5939	-0.146605	0.0405054	0.000295278
rs150756382	2	118079253	G	A	1420200	226	0.0713	-0.0414	0.0025	7.96e-62		0.0596902	5939	-0.139884	0.040594	0.000569127
rs55809639	2	118085225	T	A	1432440	226	0.0866	-0.0421	0.0023	4.78e-74		0.0695403	5939	-0.125483	0.0379826	0.000954224
rs55938402	2	118085582	G	A	1432440	226	0.0866	-0.0421	0.0023	3.09e-74		0.0695403	5939	-0.125483	0.0379826	0.000954224
rs150474434	2	118087545	G	A	1420390	225	0.087	-0.0421	0.0023	6.3e-74		0.0698771	5939	-0.119355	0.0379137	0.00164354
rs149369311	2	118101583	TG	T	1280890	181	0.0883	-0.0389	0.0025	7.78e-57		0.0622159	5939	-0.121682	0.0400586	0.00238466
rs10490624	2	118104916	T	C	1494750	302	0.0959	0.0278	0.0021	4.06e-39		0.056491	5939	0.087037	0.0422436	0.0393642
rs72839630	2	118114344	T	C	1431660	225	0.0886	-0.0377	0.0023	1.56e-61		0.0589325	5939	-0.120047	0.041218	0.00358553
rs10168587	2	118127148	T	C	1461620	259	0.196	-0.0114	0.0016	1.54e-12		0.196161	5939	-0.0605183	0.0242615	0.0126165
rs72839637	2	118128296	T	C	1453350	256	0.197	-0.0115	0.0016	1.36e-12		0.196077	5939	-0.0605735	0.0242754	0.0125863
rs12467019	2	118129136	T	C	1439690	253	0.197	-0.0115	0.0016	1.51e-12		0.196161	5939	-0.0605183	0.0242615	0.0126165
rs72839642	2	118134777	C	A	1419610	224	0.069	-0.0349	0.0026	2.96e-42		0.0540495	5939	-0.106296	0.0429386	0.0133034
rs72839643	2	118135077	T	A	1435980	231	0.0899	-0.0276	0.0023	4.32e-34		0.104731	5939	-0.0801463	0.0312001	0.0102056
rs72839644	2	118135236	A	G	1436030	231	0.085	-0.0279	0.0023	3.07e-33		0.0951339	5939	-0.0927768	0.0327164	0.0045713
rs562182027	2	118141785	G	A	1267070	177	0.0723	-0.0288	0.0027	3.94e-26		0.0667733	5939	-0.0847202	0.0389788	0.0297432
rs72839645	2	118145878	A	G	1439440	232	0.0747	-0.0271	0.0025	2.83e-28		0.0648257	5939	-0.0855481	0.0397497	0.031384
rs72839647	2	118150387	C	T	1431660	225	0.0745	-0.0273	0.0025	2.51e-28		0.0625526	5939	-0.0934289	0.0404288	0.0208356
rs72839652	2	118156212	A	G	1431660	225	0.0741	-0.027	0.0025	1.07e-27		0.0628263	5939	-0.0865771	0.0403649	0.0319641
rs72839654	2	118160431	T	G	1431660	225	0.0742	-0.0269	0.0025	1.81e-27		0.0625632	5939	-0.0924626	0.0404292	0.0221944
rs59983707	2	118162202	CA	C	1292170	181	0.0734	-0.0263	0.0026	2.96e-23		0.0624684	5939	-0.091443	0.0404504	0.0237829
rs56327780	2	118165698	C	G	1432540	226	0.0742	-0.0262	0.0025	1.91e-26		0.0628894	5939	-0.0873988	0.0403425	0.0302791
rs72839655	2	118167551	C	T	1420490	225	0.0744	-0.0261	0.0025	5.11e-26		0.0628894	5939	-0.0873988	0.0403425	0.0302791
rs72839656	2	118167722	G	A	1432540	226	0.0741	-0.026	0.0025	4.45e-26		0.0628894	5939	-0.0873988	0.0403425	0.0302791
rs72839657	2	118169035	A	G	1441090	227	0.0736	-0.0257	0.0025	1.79e-25		0.0633103	5939	-0.0831786	0.0402357	0.0387073
rs72839658	2	118173759	A	G	1442970	228	0.0737	-0.0252	0.0025	8.54e-25		0.0631419	5939	-0.093936	0.0402783	0.0196915
rs72839659	2	118174914	G	A	1442970	228	0.0737	-0.0251	0.0025	1.16e-24		0.0632261	5939	-0.0921066	0.040257	0.0221395
rs72839660	2	118175354	G	A	1430920	227	0.0739	-0.0251	0.0025	2.06e-24		0.0632261	5939	-0.0921066	0.040257	0.0221395
rs56345656	2	118178689	T	G	1438450	229	0.074	-0.0251	0.0024	1.15e-24		0.0633103	5939	-0.0915395	0.0402357	0.022901
rs145298096	2	118181830	C	CGTATAT	1290550	182	0.0731	-0.0243	0.0026	2.1e-20		0.0633103	5939	-0.0915395	0.0402357	0.022901
rs72839666	2	118186454	C	T	1442090	227	0.0716	-0.0251	0.0025	3.03e-24		0.0608688	5939	-0.0904953	0.0409307	0.0270398
rs72839667	2	118187502	A	G	1442090	227	0.0739	-0.0248	0.0024	2.97e-24		0.0633103	5939	-0.0979006	0.0402357	0.014967
rs12623454	2	120568721	G	C	1472300	298	0.448	-0.013	0.0013	1.73e-23		0.405203	5939	0.0430804	0.0197936	0.0295189
rs1880542	2	120581008	C	T	1454210	298	0.446	-0.0113	0.0013	1.54e-18		0.415306	5939	0.0602596	0.0197158	0.00224007
rs9308615	2	120581409	C	T	1482120	303	0.467	-0.0116	0.0012	1.87e-20		0.420525	5939	0.0602495	0.0196746	0.0021964
rs2311600	2	120583100	G	A	1482120	303	0.467	-0.0116	0.0012	1.83e-20		0.420778	5939	0.0589378	0.0196548	0.00271181
rs1869026	2	120583705	A	C	1479230	302	0.47	-0.0117	0.0012	4.3e-21		0.428523	5939	0.0544277	0.0196226	0.00554183
rs4849906	2	120585238	G	A	1461010	296	0.412	-0.0098	0.0013	1.18e-13		0.370685	5939	0.0443678	0.0201192	0.0274369
rs4849907	2	120585430	T	A	1475800	300	0.484	-0.0096	0.0013	8.82e-14		0.440057	5939	0.0528313	0.0195601	0.00691375
rs6726523	2	120585708	T	C	1488660	302	0.476	-0.0093	0.0013	2.14e-13		0.431638	5939	0.0486156	0.019605	0.0131471
rs13032090	2	120587112	T	C	1490760	302	0.494	-0.0095	0.0013	7.39e-14		0.446456	5939	0.0470131	0.019556	0.0162159
rs2871815	2	120587724	C	A	1442990	293	0.416	-0.0094	0.0013	1.12e-12		0.375674	5939	0.0463637	0.0200151	0.0205341
rs1109426	2	120587887	G	T	1472610	301	0.446	-0.0099	0.0013	1.39e-14		0.397963	5939	0.0498426	0.0198955	0.0122377
rs11685720	2	120588619	G	C	1494170	304	0.493	-0.0093	0.0013	2.61e-13		0.456558	5939	0.0428465	0.0194482	0.027587
rs11675851	2	120589003	T	A	1477750	301	0.46	-0.0099	0.0013	1.1e-14		0.408991	5939	0.0519975	0.019781	0.00857217
rs7602363	2	120589145	A	T	1465990	298	0.499	-0.0094	0.0013	2.61e-13		0.453528	5939	0.0430262	0.0195534	0.0277753
rs3860374	2	120590648	T	C	1465000	298	0.417	-0.0095	0.0013	2.64e-13		0.408739	5939	0.041459	0.0197073	0.0354012
rs6746992	2	120590896	A	G	1452130	296	0.416	-0.0096	0.0013	2.29e-13		0.408234	5939	0.0409302	0.0197146	0.0378816
rs10460459	2	120592175	C	T	1493360	303	0.479	-0.0096	0.0013	3.71e-14		0.450833	5939	0.0482036	0.0194373	0.0131397
rs10460460	2	120592238	A	G	1482120	303	0.462	-0.0093	0.0013	1.28e-13		0.447045	5939	0.0445412	0.0194443	0.0219803
rs10460461	2	120592330	A	G	1493360	303	0.479	-0.0096	0.0013	5.32e-14		0.463125	5939	0.0434261	0.0193318	0.0246813
rs896499	2	120592809	C	T	1491280	303	0.472	-0.0094	0.0013	1.07e-13		0.439384	5939	0.0504261	0.0195013	0.00971585
rs6713053	2	120593016	C	T	1452240	298	0.459	-0.0089	0.0013	2.39e-12		0.432901	5939	0.0473859	0.0195555	0.0153868
rs6726610	2	120593091	G	A	1450390	294	0.387	-0.0102	0.0013	3.94e-14		0.36816	5939	0.0442136	0.0200896	0.0277488
rs78462373	2	134994691	C	T	1445600	297	0.144	0.012	0.0019	1.77e-10		0.258461	5939	0.0638055	0.0220141	0.00375086
rs2254780	2	135677956	C	T	1462420	299	0.187	0.0121	0.0017	1.18e-12		0.279929	5939	0.0427241	0.0213277	0.0451537
rs2441384	2	135678166	T	C	1462420	299	0.187	0.0121	0.0017	9.89e-13		0.279845	5939	0.0430219	0.0213272	0.0436716
rs12471781	2	136012939	G	A	1452120	299	0.133	0.0128	0.0019	4.36e-11		0.247432	5939	0.0473958	0.0224187	0.0345053
rs13010956	2	157556030	T	C	1457570	297	0.421	-0.0108	0.0013	2.76e-16		0.419094	5939	-0.0385439	0.0196363	0.0496582
rs11679482	2	157560442	G	A	1469620	298	0.472	-0.0127	0.0013	1.33e-22		0.48653	5939	-0.0396645	0.0193382	0.0402574
rs6741916	2	157563456	A	T	1457570	297	0.47	-0.0127	0.0013	1.12e-22		0.485772	5939	-0.0428738	0.0193114	0.0264095
rs4377290	2	157581171	T	C	1469140	299	0.469	-0.0129	0.0013	1.9e-24		0.480805	5939	-0.0387709	0.0193522	0.0451307
rs12992758	2	157582344	G	A	1479440	301	0.401	-0.014	0.0013	1.61e-27		0.461526	5939	-0.0411335	0.0192748	0.0328384
rs4556933	2	157587377	G	A	1482040	301	0.4	-0.014	0.0013	1.41e-27		0.460852	5939	-0.0419382	0.0192912	0.0297088
rs4140387	2	168970564	T	G	1492090	304	0.399	0.0213	0.0013	1.07e-61		0.432817	5939	0.041968	0.0195466	0.0317876
rs2241342	2	168971408	C	T	1453930	296	0.375	0.0204	0.0013	1.18e-53		0.392659	5939	0.0410387	0.0198181	0.0383809
rs7566044	2	169103912	G	A	1474540	302	0.494	-0.0083	0.0013	6.12e-11		0.357383	5939	0.047027	0.0202847	0.0204302
rs3815574	2	169106820	C	A	1479670	301	0.48	-0.0082	0.0013	9.91e-11		0.351743	5939	0.042969	0.0203875	0.0350642
rs2302698	2	169106919	G	A	1466800	299	0.479	-0.0082	0.0013	1.5e-10		0.349554	5939	0.0426277	0.0204229	0.0368655
rs736020	2	169107822	C	T	1465870	297	0.48	-0.0083	0.0013	1.22e-10		0.351995	5939	0.0443111	0.0203772	0.0296645
rs11898121	2	202224008	G	A	1493360	303	0.381	-0.0097	0.0013	4.98e-14		0.401667	5939	-0.0420414	0.0195352	0.0313905
rs72923091	2	202278960	G	A	1491280	303	0.239	-0.0122	0.0015	6.27e-16		0.181344	5939	-0.0514663	0.0251793	0.040954
rs6435143	2	202329533	C	A	1481750	301	0.414	-0.01	0.0013	1.95e-14		0.431133	5939	-0.045212	0.0195579	0.020794
rs6435155	2	202556759	C	T	1461470	299	0.484	-0.0125	0.0013	1.16e-22		0.51507	5939	-0.044992	0.0194468	0.0206898
rs72926946	2	202613145	C	A	1465180	296	0.274	-0.0196	0.0014	6.02e-42		0.282623	5939	-0.0464324	0.0216752	0.0321783
rs1971739	2	202619901	C	G	1482120	303	0.289	-0.0196	0.0014	3.54e-44		0.302324	5939	-0.0454855	0.0212424	0.0322533
rs1971740	2	202620013	G	A	1482120	303	0.283	-0.0197	0.0014	2.04e-44		0.29542	5939	-0.0517057	0.0213606	0.0154943
rs1544913	2	202620058	T	C	1482120	303	0.283	-0.0197	0.0014	2.12e-44		0.29542	5939	-0.0517057	0.0213606	0.0154943
rs72926952	2	202620363	G	T	1494170	304	0.283	-0.0197	0.0014	9.14e-45		0.295588	5939	-0.0526359	0.0213621	0.0137403
rs72926957	2	202622300	G	C	1494170	304	0.283	-0.0197	0.0014	1.17e-44		0.295841	5939	-0.0525925	0.0213559	0.0137909
rs10189685	2	202623726	G	A	1494170	304	0.282	-0.0195	0.0014	1.24e-43		0.295252	5939	-0.0503709	0.0213932	0.0185459
rs12472790	2	202623871	A	G	1471940	295	0.489	-0.0161	0.0013	9.51e-37		0.445109	5939	-0.0442016	0.0195282	0.0236067
rs10208580	2	202625718	T	G	1494170	304	0.283	-0.0197	0.0014	9.97e-45		0.296009	5939	-0.0508901	0.021349	0.0171383
rs56003568	2	202626976	G	C	1494170	304	0.283	-0.0197	0.0014	6.87e-45		0.296346	5939	-0.0491187	0.0213521	0.0214248
rs72926966	2	202628570	C	A	1494130	303	0.268	-0.0199	0.0014	1.28e-43		0.282118	5939	-0.046256	0.0216274	0.0324544
rs113867238	2	202630335	G	A	1482120	303	0.269	-0.02	0.0014	9.53e-44		0.281108	5939	-0.0479091	0.0216295	0.026761
rs11693150	2	202631852	C	A	1474830	296	0.497	-0.0161	0.0013	1.17e-36		0.468597	5939	-0.0393515	0.0193575	0.0420645
rs7581601	2	202633063	A	C	1491280	303	0.28	-0.0178	0.0014	3.87e-36		0.287254	5939	-0.0444563	0.021472	0.038412
rs142752365	2	202724089	CCT	C	1298910	246	0.263	-0.0215	0.0016	3.34e-41		0.28913	5939	-0.0418998	0.0212574	0.0487166
rs4674279	2	218268008	G	A	1469700	300	0.389	0.0086	0.0013	2.6e-11		0.46725	5939	0.0399428	0.0193072	0.0385642
rs12612675	2	218268414	A	G	1469700	300	0.389	0.0087	0.0013	2.26e-11		0.467335	5939	0.0405749	0.0192973	0.0354993
rs3834139	2	218272165	TAA	T	1332000	256	0.388	0.0095	0.0014	4.04e-12		0.466829	5939	0.0387161	0.0192873	0.0447133
rs6758540	2	218273902	A	G	1468890	299	0.39	0.0089	0.0013	5.24e-12		0.468934	5939	0.0385542	0.0192678	0.0453961
rs2271543	2	218277768	C	T	1469700	300	0.388	0.0088	0.0013	1.24e-11		0.467503	5939	0.0379411	0.0192902	0.0491997
rs2292552	2	218278604	T	C	1477810	302	0.389	0.0086	0.0013	2.12e-11		0.467503	5939	0.0379411	0.0192902	0.0491997
rs12987219	2	218279426	G	A	1478690	301	0.389	0.0087	0.0013	1.18e-11		0.468008	5939	0.0386942	0.0192815	0.0447712
rs4674282	2	218279507	A	T	1481310	302	0.389	0.0086	0.0013	2.63e-11		0.467503	5939	0.0379411	0.0192902	0.0491997
rs4674283	2	218279531	G	A	1479510	302	0.389	0.0086	0.0013	2.48e-11		0.467503	5939	0.0379411	0.0192902	0.0491997
rs2045434	2	218279775	A	G	1479510	302	0.389	0.0086	0.0013	2.25e-11		0.467587	5939	0.0380805	0.019293	0.0484044
rs10932768	2	218281476	T	A	1479510	302	0.388	0.0086	0.0013	2.28e-11		0.467503	5939	0.0379411	0.0192902	0.0491997
rs7585702	2	218281884	T	C	1479510	302	0.389	0.0086	0.0013	2.43e-11		0.467671	5939	0.0381401	0.0192957	0.0480855
rs6729058	2	218283646	G	A	1479510	302	0.389	0.0086	0.0013	2.1e-11		0.466493	5939	0.0411748	0.0192764	0.0326777
rs4672882	2	218284916	C	T	1479510	302	0.388	0.0086	0.0013	2.11e-11		0.467503	5939	0.0379411	0.0192902	0.0491997
rs6727301	2	218288214	G	T	1482120	303	0.389	0.0086	0.0013	2.27e-11		0.472638	5939	0.0389857	0.0192269	0.0425942
rs1597944	2	233595452	T	C	1469420	300	0.486	0.0087	0.0013	3.36e-11		0.474659	5939	0.0460907	0.019084	0.0157286
rs17868299	2	233598162	C	T	1417060	230	0.0645	0.024	0.0027	8.23e-19		0.0885671	5939	0.0744365	0.034037	0.0287478
rs2741012	2	233600317	C	T	1467930	298	0.273	-0.012	0.0015	4.26e-16		0.268311	5939	-0.0565408	0.0215985	0.00884967
rs17864666	2	233601211	T	C	1404900	218	0.0661	0.0234	0.0027	2.96e-18		0.089409	5939	0.0796373	0.0338925	0.0187884
rs2741013	2	233601265	C	T	1470830	299	0.273	-0.012	0.0015	3.95e-16		0.269069	5939	-0.0571728	0.0216015	0.00812807
rs2741019	2	233602042	C	G	1470830	299	0.267	-0.0123	0.0015	1.64e-16		0.267722	5939	-0.0599356	0.0216051	0.0055348
rs2741021	2	233603237	C	T	1472320	301	0.267	-0.0122	0.0015	2.23e-16		0.267469	5939	-0.0595978	0.0216218	0.00584467
rs6720001	2	233603447	A	C	1404900	218	0.072	0.022	0.0026	2.16e-17		0.0905035	5939	0.0849318	0.0336514	0.0116071
rs2741024	2	233609099	G	A	1443320	293	0.267	-0.0115	0.0015	2.31e-14		0.271556	5939	-0.0607358	0.0215081	0.00474488
rs2741027	2	233609365	G	A	1469420	300	0.269	-0.0122	0.0015	1.52e-16		0.271679	5939	-0.0610116	0.0215075	0.00455745
rs2741036	2	233650156	G	A	1482080	302	0.269	-0.012	0.0015	1.49e-16		0.271258	5939	-0.0580926	0.0215231	0.00695301
rs3771342	2	233764017	G	T	1482120	303	0.122	0.0173	0.0019	1.03e-19		0.2066	5939	0.0471855	0.0236483	0.0460105
rs140394812	3	11950034	C	T	1359730	166	0.00481	-0.0912	0.0099	3.73e-20		0.0105237	5939	-0.212801	0.0929738	0.0220895
rs73813093	3	11958759	A	G	1482930	304	0.0598	-0.0132	0.0026	6.6e-07		0.0607846	5939	-0.0818277	0.0405395	0.0435425
rs11920258	3	11959370	C	T	1482930	304	0.0597	-0.013	0.0026	8.56e-07		0.0607846	5939	-0.0818277	0.0405395	0.0435425
rs55889267	3	11959794	C	T	1482930	304	0.0636	-0.0135	0.0026	2.36e-07		0.0677724	5939	-0.0790383	0.0384021	0.0395731
rs55730705	3	11959894	T	C	1482930	304	0.0597	-0.0131	0.0026	8.35e-07		0.0607846	5939	-0.0818277	0.0405395	0.0435425
rs73813094	3	11959992	G	A	1482930	304	0.0597	-0.0129	0.0026	1.03e-06		0.0607846	5939	-0.0818277	0.0405395	0.0435425
rs11929012	3	11960394	A	G	1482930	304	0.0597	-0.013	0.0026	9.82e-07		0.0607846	5939	-0.0818277	0.0405395	0.0435425
rs11128585	3	11960561	G	C	1482930	304	0.0634	-0.0133	0.0026	3.42e-07		0.0676882	5939	-0.0790536	0.0384201	0.0396278
rs58705894	3	11961181	T	G	1482930	304	0.0597	-0.013	0.0026	9.87e-07		0.0607846	5939	-0.0818277	0.0405395	0.0435425
rs57764935	3	11961467	C	T	1482930	304	0.0597	-0.0129	0.0026	1.01e-06		0.0607846	5939	-0.0818277	0.0405395	0.0435425
rs57758923	3	11961473	G	A	1482930	304	0.0634	-0.0133	0.0026	3.06e-07		0.0678565	5939	-0.0765893	0.0383841	0.0460056
rs57240675	3	11961563	C	T	1482930	304	0.0597	-0.0129	0.0026	1.04e-06		0.0607846	5939	-0.0818277	0.0405395	0.0435425
rs76554501	3	11961704	G	T	1482930	304	0.0597	-0.0129	0.0026	1.05e-06		0.0607846	5939	-0.0818277	0.0405395	0.0435425
rs59913010	3	11962200	C	T	1482930	304	0.0598	-0.0129	0.0026	1.13e-06		0.0607846	5939	-0.0818277	0.0405395	0.0435425
rs58199787	3	11962335	C	T	1482930	304	0.0597	-0.0129	0.0026	1.11e-06		0.0607846	5939	-0.0818277	0.0405395	0.0435425
rs3894357	3	11963090	A	G	1482930	304	0.0594	-0.013	0.0026	8.54e-07		0.0608688	5939	-0.0828033	0.0404595	0.0407
rs4079151	3	11963179	C	T	1482930	304	0.0594	-0.0131	0.0026	7.73e-07		0.0607846	5939	-0.0818277	0.0405395	0.0435425
rs3894358	3	11963305	C	G	1482930	304	0.0594	-0.013	0.0026	8.29e-07		0.0607846	5939	-0.0818277	0.0405395	0.0435425
rs17035527	3	11963351	C	T	1482930	304	0.0594	-0.013	0.0026	8.67e-07		0.0607846	5939	-0.0818277	0.0405395	0.0435425
rs4603940	3	11963397	A	T	1482930	304	0.0594	-0.013	0.0026	8.65e-07		0.0607846	5939	-0.0818277	0.0405395	0.0435425
rs73813096	3	11963794	G	A	1453930	296	0.0596	-0.0127	0.0027	1.85e-06		0.0607846	5939	-0.0818277	0.0405395	0.0435425
rs57934548	3	11963813	A	G	1482930	304	0.0592	-0.0131	0.0026	8.08e-07		0.0607846	5939	-0.0818277	0.0405395	0.0435425
rs61204281	3	11963884	C	G	1482930	304	0.0592	-0.0131	0.0026	8.17e-07		0.0607846	5939	-0.0818277	0.0405395	0.0435425
rs56285119	3	11964112	A	G	1482930	304	0.0592	-0.013	0.0026	8.65e-07		0.0607846	5939	-0.0818277	0.0405395	0.0435425
rs57105727	3	11964143	C	G	1482930	304	0.245	-0.0089	0.0015	9.84e-10		0.239097	5939	-0.0669705	0.0226217	0.00307185
rs17035533	3	11964359	C	T	1482930	304	0.0594	-0.0129	0.0026	1.04e-06		0.0607846	5939	-0.0818277	0.0405395	0.0435425
rs11926749	3	11965272	C	T	1482930	304	0.0589	-0.0129	0.0026	1.18e-06		0.0608688	5939	-0.0803076	0.0405175	0.0474741
rs11926752	3	11965298	C	T	1482930	304	0.0588	-0.0129	0.0027	1.16e-06		0.0607846	5939	-0.0818277	0.0405395	0.0435425
rs17035544	3	11965418	T	C	1492090	304	0.0586	-0.013	0.0026	8.59e-07		0.0607846	5939	-0.0818277	0.0405395	0.0435425
rs17035545	3	11965734	A	C	1480040	303	0.0619	-0.0136	0.0026	2.36e-07		0.0677724	5939	-0.0806066	0.0384021	0.0358156
rs372468745	3	11965808	T	C	1331500	258	0.0605	-0.0115	0.0028	3.28e-05		0.0601111	5939	-0.0841674	0.0407173	0.0387231
rs6796815	3	11966127	A	G	1482930	304	0.062	-0.0129	0.0026	8.14e-07		0.0614582	5939	-0.0821731	0.0403647	0.0417739
rs11920125	3	11966374	A	G	1482930	304	0.0588	-0.013	0.0027	1.05e-06		0.060953	5939	-0.0813588	0.0404955	0.0445287
rs11920977	3	11966585	A	G	1482930	304	0.0588	-0.013	0.0027	9.43e-07		0.060953	5939	-0.0813588	0.0404955	0.0445287
rs79274738	3	11966668	A	G	1482930	304	0.0588	-0.013	0.0027	9.34e-07		0.060953	5939	-0.0813588	0.0404955	0.0445287
rs11416453	3	11967740	G	GC	1343430	260	0.0702	-0.0133	0.0027	6.68e-07		0.0699613	5939	-0.0849009	0.0377547	0.0245283
rs7647410	3	11968190	A	C	1482930	304	0.0701	-0.0146	0.0026	1.26e-08		0.0745075	5939	-0.0906218	0.0367955	0.0137836
rs7625323	3	11968207	C	T	1482930	304	0.0686	-0.0149	0.0026	8.06e-09		0.073834	5939	-0.0911318	0.0370512	0.0139086
rs13059891	3	11968208	A	G	1482930	304	0.07	-0.0146	0.0026	1.27e-08		0.0744233	5939	-0.0860372	0.0368544	0.0195688
rs13060081	3	11968288	A	G	1482930	304	0.0511	-0.0174	0.0028	8.01e-10		0.059185	5939	-0.0830139	0.0409067	0.0424228
rs13082840	3	11968351	T	C	1482930	304	0.233	-0.0097	0.0015	6.89e-11		0.229416	5939	-0.0688578	0.022938	0.00268294
rs6767822	3	11969810	G	T	1482930	304	0.241	-0.0087	0.0015	2.9e-09		0.232278	5939	-0.0664165	0.0228718	0.00368598
rs310762	3	12182651	T	C	1470510	301	0.411	0.0131	0.0013	1.3e-23		0.459337	5939	0.0471933	0.0194657	0.0153324
rs182569	3	12218313	A	G	1478960	302	0.273	0.0123	0.0015	4.48e-17		0.190941	5939	0.0622065	0.0242991	0.0104661
rs1584063	3	12225355	G	A	1444130	294	0.457	-0.0191	0.0013	4.01e-50		0.489729	5939	-0.0379592	0.0192947	0.0491443
rs310752	3	12231183	G	A	1470230	301	0.453	0.0138	0.0013	3.8e-27		0.476343	5939	0.0431728	0.0193381	0.0255804
rs310748	3	12233339	G	A	1480270	300	0.239	0.0128	0.0015	7.08e-17		0.189426	5939	0.0493119	0.0243261	0.0426503
rs310756	3	12236112	C	T	1470230	301	0.44	0.0135	0.0013	1.09e-25		0.483583	5939	0.0385265	0.0193416	0.0463825
rs310757	3	12239563	C	T	1482280	302	0.481	0.0151	0.0013	1.52e-32		0.588399	5939	0.0393693	0.0195938	0.0445085
rs10597725	3	12245421	G	GGT	1328710	257	0.442	0.0136	0.0013	7.72e-24		0.484172	5939	0.038516	0.0193118	0.0461051
rs7611617	3	12247642	T	C	1482930	304	0.449	0.0137	0.0013	1.46e-27		0.490992	5939	0.0388111	0.0192647	0.043944
rs6807915	3	12272347	C	T	1470510	301	0.381	0.015	0.0013	5.11e-30		0.378767	5939	0.040945	0.019888	0.0395154
rs697234	3	12459698	A	G	1476170	269	0.159	-0.0121	0.0018	5.73e-12		0.0869675	5939	-0.116234	0.0338716	0.000600036
rs17819602	3	12465620	A	G	1413040	224	0.0697	-0.0212	0.0025	8.5e-17		0.0316552	5939	-0.123621	0.0541518	0.0224384
rs80057172	3	12481374	A	C	1420100	224	0.0895	-0.0183	0.0023	8.93e-16		0.0338441	5939	-0.11887	0.052777	0.0243028
rs2305398	3	12815357	G	A	1480320	303	0.397	0.0085	0.0013	1.33e-10		0.457821	5939	0.0529482	0.0194496	0.00648235
rs4557108	3	24428302	T	C	1466280	301	0.234	-0.0095	0.0015	3.8e-10		0.348628	5939	-0.0468751	0.0200031	0.0191092
rs146410165	3	32579594	ATGT	A	1355480	261	0.0421	-0.0276	0.0034	8.86e-16		0.0258461	5939	-0.121192	0.0610369	0.0470829
rs11711421	3	52527763	C	T	1480320	303	0.446	0.0108	0.0013	1.85e-17		0.431386	5939	0.0385565	0.019565	0.0487594
rs4687624	3	52529556	C	T	1480320	303	0.432	0.0098	0.0013	1.87e-14		0.415558	5939	0.0388472	0.0196095	0.0475867
rs4687625	3	52529702	C	T	1480320	303	0.431	0.0099	0.0013	1.56e-14		0.419263	5939	0.0385936	0.0195683	0.0485809
rs9842511	3	58204431	G	A	1414580	222	0.0547	-0.0197	0.0028	1.86e-12		0.059185	5939	-0.0962137	0.0413938	0.0201067
rs9848572	3	58205885	G	A	1425680	222	0.0551	-0.0193	0.0028	3.25e-12		0.0593534	5939	-0.1032	0.0413466	0.012561
rs9873188	3	58206631	T	A	1414580	222	0.0573	-0.0173	0.0027	2.36e-10		0.0698771	5939	-0.113826	0.0383498	0.00299639
rs9863878	3	58208492	G	A	1418080	225	0.0561	-0.0179	0.0028	1e-10		0.0589325	5939	-0.0863564	0.041341	0.0367182
rs71311847	3	58219736	C	T	1406660	220	0.0454	-0.023	0.0031	1.29e-13		0.0477353	5939	-0.0952054	0.0459948	0.0384599
rs13076461	3	58220703	G	A	1406660	220	0.0452	-0.0229	0.0031	2.34e-13		0.0478195	5939	-0.0948746	0.0459604	0.0389922
rs13067643	3	58224382	A	G	1412180	224	0.0474	-0.0254	0.003	6.04e-17		0.0482404	5939	-0.0978998	0.04579	0.0325153
rs11713039	3	58229834	C	A	1408160	222	0.0394	-0.03	0.0033	1.79e-19		0.0514396	5939	-0.0911037	0.0447201	0.0416301
rs114623404	3	58239677	A	G	1420210	223	0.04	-0.0309	0.0033	3.53e-21		0.0554807	5939	-0.103647	0.0430332	0.0160165
rs11719549	3	58241993	T	C	1415400	223	0.0397	-0.031	0.0033	4.43e-21		0.0554807	5939	-0.100346	0.0431731	0.0201106
rs11716580	3	58242968	G	C	1426620	234	0.0763	-0.036	0.0024	1.39e-50		0.166695	5939	-0.0523802	0.0260984	0.0447467
rs35007301	3	58244625	G	A	1427300	235	0.0946	-0.031	0.0022	1.4e-45		0.187321	5939	-0.0518172	0.0247931	0.0366196
rs71311849	3	58245082	G	A	1427300	235	0.0948	-0.0307	0.0022	6.19e-45		0.187405	5939	-0.0505765	0.0247915	0.0413426
rs35557787	3	58248809	T	C	1428320	237	0.0955	-0.0308	0.0022	1.04e-45		0.190436	5939	-0.0540309	0.0246411	0.0283278
rs17354606	3	58251562	T	C	1434190	237	0.079	-0.0346	0.0024	2.77e-48		0.163748	5939	-0.0574885	0.0262699	0.0286422
rs7634153	3	58251774	G	A	1428320	237	0.0989	-0.031	0.0022	1.17e-46		0.190773	5939	-0.0548293	0.0246218	0.0259567
rs6769216	3	58253150	C	T	1428320	237	0.0991	-0.031	0.0022	1.67e-46		0.191699	5939	-0.0523614	0.024592	0.033237
rs9848825	3	58253274	A	G	1428320	237	0.0991	-0.031	0.0022	1.73e-46		0.191699	5939	-0.0523614	0.024592	0.033237
rs9842759	3	58259021	C	T	1428320	237	0.0997	-0.0311	0.0022	6.99e-47		0.190773	5939	-0.0548293	0.0246218	0.0259567
rs9842917	3	58259073	C	T	1428320	237	0.0997	-0.0311	0.0022	1.11e-46		0.190773	5939	-0.0548293	0.0246218	0.0259567
rs11717700	3	58265149	T	A	1436250	238	0.0792	-0.0348	0.0024	1.16e-48		0.16358	5939	-0.0576109	0.0262754	0.0283379
rs142810596	3	58277342	G	T	1442980	235	0.0904	-0.0308	0.0022	7.01e-43		0.167705	5939	-0.0516597	0.0260213	0.0471125
rs111665121	3	58277370	T	C	1311710	197	0.0907	-0.0302	0.0024	3.92e-37		0.167705	5939	-0.0516597	0.0260213	0.0471125
rs7431936	3	58278120	A	G	1430930	234	0.0907	-0.0309	0.0023	7.88e-43		0.167705	5939	-0.0516597	0.0260213	0.0471125
rs112416678	3	58279671	T	C	1441840	234	0.0906	-0.0308	0.0022	6.54e-43		0.167789	5939	-0.0511991	0.0260187	0.0490935
rs36105945	3	58280156	T	A	1440700	233	0.0907	-0.0308	0.0022	7.78e-43		0.167705	5939	-0.0516597	0.0260213	0.0471125
rs13075910	3	58280759	C	G	1428660	232	0.0909	-0.0309	0.0022	6.89e-43		0.167621	5939	-0.0520081	0.0260238	0.0456644
rs11706920	3	58293945	C	T	1428660	232	0.0783	-0.0349	0.0024	1.08e-48		0.163159	5939	-0.0543758	0.0262733	0.0384877
rs13094898	3	58304416	G	A	1441330	233	0.0804	-0.0338	0.0023	8.76e-48		0.161559	5939	-0.0524894	0.0263582	0.046438
rs77487951	3	58305165	G	A	1429530	233	0.08	-0.0346	0.0023	3.14e-49		0.164758	5939	-0.0571212	0.0261588	0.0289894
rs13101057	3	58305740	A	G	1429530	233	0.08	-0.0346	0.0023	3.47e-49		0.164843	5939	-0.0573549	0.0261562	0.0283228
rs9871725	3	58306798	T	G	1429530	233	0.0785	-0.0348	0.0024	3.72e-49		0.164758	5939	-0.0571212	0.0261588	0.0289894
rs9857333	3	58307824	G	C	1423980	232	0.0936	-0.0316	0.0022	5.59e-47		0.1823	5939	-0.0528078	0.0250212	0.0348136
rs13075746	3	58308140	G	A	1437920	241	0.0773	-0.0349	0.0024	5.72e-49		0.161222	5939	-0.0519111	0.0263695	0.0489991
rs148164312	3	58308849	C	CGTCTT	1301840	189	0.0768	-0.034	0.0025	9.42e-42		0.161222	5939	-0.0519111	0.0263695	0.0489991
rs28502788	3	58310481	A	T	1394980	224	0.0936	-0.0314	0.0022	1.75e-45		0.182616	5939	-0.0525331	0.0251176	0.0364846
rs11715290	3	58312686	C	T	1437830	233	0.0772	-0.035	0.0024	3.38e-49		0.161138	5939	-0.051937	0.0263724	0.0489108
rs71311852	3	58313116	G	A	1437830	233	0.0773	-0.0349	0.0024	4.48e-49		0.161222	5939	-0.0519111	0.0263695	0.0489991
rs35318120	3	58313238	G	A	1437830	233	0.0755	-0.0353	0.0024	6.14e-49		0.161138	5939	-0.0530782	0.0264045	0.0444105
rs13080508	3	58314389	G	A	1427880	232	0.0941	-0.0316	0.0022	1.93e-47		0.186227	5939	-0.0567972	0.0248552	0.0223057
rs13080398	3	58314555	A	G	1439960	235	0.0779	-0.0349	0.0024	2.05e-49		0.164758	5939	-0.0571212	0.0261588	0.0289894
rs13080813	3	58314818	A	G	1439960	235	0.0779	-0.0348	0.0024	2.25e-49		0.164758	5939	-0.0571212	0.0261588	0.0289894
rs13081138	3	58314917	C	T	1439960	235	0.0779	-0.0348	0.0024	2.5e-49		0.164843	5939	-0.0566543	0.0261562	0.0303111
rs9837903	3	58316179	A	T	1440320	236	0.0779	-0.0349	0.0024	1.97e-49		0.164927	5939	-0.0571967	0.0261379	0.0286501
rs1045115	3	58319472	G	A	1440320	236	0.0779	-0.0349	0.0024	1.81e-49		0.164927	5939	-0.0571967	0.0261379	0.0286501
rs11710000	3	58323224	T	A	1402880	218	0.0439	-0.0293	0.0031	1.28e-20		0.051608	5939	-0.0909232	0.0445805	0.0413973
rs2056120	3	58323709	A	T	1418200	230	0.0946	-0.0316	0.0022	2.12e-47		0.186311	5939	-0.0554512	0.0248535	0.0256731
rs13071148	3	58325111	A	C	1429640	233	0.0778	-0.0349	0.0024	4.35e-49		0.161307	5939	-0.0523534	0.0263507	0.0469451
rs11712203	3	58325316	T	G	1431770	235	0.0766	-0.0353	0.0024	2.51e-49		0.164085	5939	-0.0606254	0.026196	0.0206511
rs2138238	3	58326171	C	T	1424740	231	0.078	-0.0349	0.0024	4.97e-49		0.161307	5939	-0.0520459	0.0263667	0.0483904
rs3952239	3	58326330	G	T	1288560	194	0.0745	-0.0312	0.0026	1.64e-33		0.180165	5939	-0.058411	0.0252344	0.0206274
rs112841000	3	58327288	T	TTTTTG	1293230	190	0.0904	-0.0319	0.0023	2.79e-42		0.180839	5939	-0.0656393	0.0252609	0.00936457
rs11710393	3	58327385	G	A	1428860	235	0.0785	-0.0349	0.0024	2.15e-49		0.164758	5939	-0.0567797	0.0261432	0.0298651
rs35004361	3	58327667	T	C	1420680	233	0.0944	-0.0316	0.0022	1.97e-47		0.186058	5939	-0.0579632	0.0248452	0.0196498
rs7635697	3	58327979	G	A	1425590	232	0.0779	-0.0349	0.0024	4.18e-49		0.16097	5939	-0.053649	0.0263621	0.0418427
rs7628038	3	58328086	T	C	1420430	232	0.0939	-0.0316	0.0022	6.06e-47		0.182438	5939	-0.050447	0.025003	0.0436285
rs13090428	3	58328685	A	G	1417330	229	0.0903	-0.0328	0.0022	2.68e-49		0.180081	5939	-0.0595303	0.0252083	0.0181995
rs6770354	3	58328833	C	T	1426720	233	0.078	-0.0348	0.0024	9.58e-49		0.161138	5939	-0.0520438	0.0263564	0.0483112
rs11130627	3	58330022	G	A	1426720	233	0.0779	-0.0349	0.0024	5.85e-49		0.161138	5939	-0.0520438	0.0263564	0.0483112
rs11130628	3	58330108	T	C	1418830	231	0.0945	-0.0316	0.0022	2.32e-47		0.186142	5939	-0.0565418	0.0248435	0.022851
rs9815182	3	58331626	A	G	1417330	229	0.0903	-0.0327	0.0022	3.87e-49		0.179912	5939	-0.0586289	0.0252122	0.0200497
rs13082278	3	58332497	A	G	1417330	229	0.0903	-0.0327	0.0022	3.34e-49		0.179912	5939	-0.0586289	0.0252122	0.0200497
rs73835170	3	58332721	A	G	1417330	229	0.0903	-0.0328	0.0022	2.05e-49		0.180165	5939	-0.0584012	0.0252063	0.0205078
rs76226186	3	58332772	C	T	1429360	236	0.0779	-0.035	0.0024	1.93e-49		0.164674	5939	-0.0534309	0.0261147	0.0407554
rs77825960	3	58332950	A	G	1389310	222	0.09	-0.0327	0.0023	9.37e-48		0.177755	5939	-0.0585147	0.0253295	0.0208804
rs71311853	3	58333425	C	T	1429360	236	0.0783	-0.0351	0.0024	6.64e-50		0.164506	5939	-0.056126	0.0261512	0.031856
rs34676912	3	58334571	C	A	1418600	230	0.0953	-0.0325	0.0022	1.38e-50		0.182775	5939	-0.0520381	0.0249956	0.0373525
rs71311855	3	58334780	A	G	1428130	234	0.0842	-0.0342	0.0023	1.48e-50		0.171073	5939	-0.0565771	0.0257268	0.0278675
rs74834816	3	58336101	G	A	1267590	188	0.0787	-0.0355	0.0025	2.18e-44		0.156668	5939	-0.0603311	0.0263526	0.0220572
rs36037390	3	58336227	C	T	1436760	243	0.084	-0.034	0.0023	3.57e-50		0.174103	5939	-0.0593223	0.0255417	0.0202026
rs35320706	3	58336943	G	A	1427860	234	0.0807	-0.0356	0.0023	2.28e-52		0.166779	5939	-0.0624846	0.0259878	0.0161997
rs35741271	3	58337364	A	G	1426980	233	0.0843	-0.0341	0.0023	2.79e-50		0.170988	5939	-0.057028	0.0257292	0.0266593
rs35621601	3	58337447	A	G	1426980	233	0.0843	-0.0341	0.0023	2.81e-50		0.170904	5939	-0.057031	0.0257315	0.0266652
rs35542947	3	58337517	C	T	1416580	228	0.0842	-0.0341	0.0023	7.87e-50		0.167368	5939	-0.0521379	0.0259242	0.0443077
rs71311856	3	58337588	G	A	1426700	233	0.0819	-0.0353	0.0023	3.81e-52		0.164085	5939	-0.0540028	0.0261334	0.0387875
rs71311857	3	58337650	A	G	1416580	228	0.0841	-0.0341	0.0023	5.86e-50		0.167452	5939	-0.0519568	0.0259217	0.0450294
rs71311858	3	58338066	G	C	1416580	228	0.0842	-0.0341	0.0023	6.22e-50		0.167537	5939	-0.0514997	0.0259191	0.0469294
rs28668389	3	58338215	G	C	1418850	231	0.096	-0.0324	0.0022	1.08e-50		0.186058	5939	-0.0570541	0.0248452	0.0216543
rs115288459	3	58338556	A	G	1430900	232	0.0959	-0.0323	0.0022	1.26e-50		0.185974	5939	-0.0564876	0.024847	0.0230008
rs9866472	3	58338963	G	A	1416580	228	0.0842	-0.0341	0.0023	5.7e-50		0.167368	5939	-0.0527123	0.0259242	0.0420194
rs11709976	3	58339620	A	G	1418850	231	0.0963	-0.0325	0.0022	5.15e-51		0.186142	5939	-0.0566355	0.0248435	0.0226263
rs35376204	3	58339836	T	C	1418710	230	0.0851	-0.0341	0.0023	1.35e-50		0.170988	5939	-0.057028	0.0257292	0.0266593
rs34175495	3	58340007	G	A	1433010	256	0.0844	-0.034	0.0023	3.53e-50		0.171073	5939	-0.0570045	0.025712	0.0266203
rs9816976	3	58340524	T	A	1418710	230	0.0851	-0.0342	0.0023	9.04e-51		0.170904	5939	-0.0569601	0.0257315	0.0268542
rs13067940	3	58349483	G	C	1422170	229	0.0825	-0.0353	0.0023	1.77e-52		0.164001	5939	-0.0533147	0.026136	0.0413611
rs9821570	3	58350192	C	G	1422420	230	0.0831	-0.0353	0.0023	7.06e-53		0.167705	5939	-0.0589818	0.0259294	0.0229233
rs11708590	3	58350908	C	T	1422420	230	0.0831	-0.0353	0.0023	7.55e-53		0.167705	5939	-0.0589818	0.0259294	0.0229233
rs9864325	3	58351119	A	C	1434470	231	0.0829	-0.0352	0.0023	5.74e-53		0.167621	5939	-0.0594407	0.0259319	0.0218948
rs7625655	3	58351996	T	C	1443850	247	0.185	-0.0192	0.0016	1.87e-31		0.237835	5939	-0.0469259	0.0226353	0.0381604
rs13060489	3	58353560	G	A	1423670	230	0.0806	-0.0359	0.0023	1.07e-52		0.163243	5939	-0.0577593	0.0261917	0.0274362
rs9862969	3	58356190	A	G	1423970	231	0.083	-0.0353	0.0023	6.29e-53		0.167537	5939	-0.0588757	0.0259344	0.0231967
rs11715445	3	58358161	T	C	1426980	233	0.081	-0.0358	0.0023	4.45e-53		0.166779	5939	-0.0628212	0.0259878	0.0156345
rs35225811	3	58359480	G	A	1433570	247	0.0833	-0.035	0.0023	2.6e-52		0.168631	5939	-0.0634553	0.0258716	0.014179
rs143759353	3	58359764	A	AG	1299540	190	0.0819	-0.0347	0.0024	1.07e-45		0.167621	5939	-0.0594407	0.0259319	0.0218948
rs75828026	3	58361009	C	T	1426980	233	0.0829	-0.0353	0.0023	5.21e-53		0.167621	5939	-0.0594407	0.0259319	0.0218948
rs12107189	3	58363295	C	T	1432500	247	0.185	-0.0192	0.0017	3.1e-31		0.23775	5939	-0.0466631	0.0226356	0.0392559
rs9850717	3	58366148	G	A	1428660	235	0.0828	-0.0354	0.0023	4.58e-53		0.167537	5939	-0.0598712	0.0259344	0.0209677
rs9819072	3	58367920	A	C	1427520	234	0.0829	-0.0353	0.0023	4.79e-53		0.167621	5939	-0.0594407	0.0259319	0.0218948
rs9860970	3	58368054	C	T	1427520	234	0.0829	-0.0354	0.0023	4.66e-53		0.167031	5939	-0.0580579	0.0260416	0.0257857
rs6793358	3	58370727	C	G	1403330	239	0.185	-0.0194	0.0017	3.65e-31		0.23775	5939	-0.0472393	0.0226457	0.0369773
rs532923104	3	58370859	T	TGTG	1289170	191	0.0826	-0.0346	0.0025	3.6e-45		0.167789	5939	-0.060334	0.0259268	0.0199607
rs7618604	3	58372058	G	A	1433450	248	0.185	-0.0193	0.0017	2.54e-31		0.237582	5939	-0.046963	0.0226564	0.0381873
rs66713731	3	58372733	TCTC	T	1289170	191	0.0826	-0.0349	0.0025	7.52e-46		0.167621	5939	-0.0583792	0.0259319	0.0243694
rs34987857	3	58373279	T	C	1430410	237	0.0828	-0.0351	0.0023	2.02e-52		0.172007	5939	-0.0603318	0.0256864	0.0188347
rs11717417	3	58374364	G	A	1428060	233	0.0823	-0.0353	0.0023	1.43e-52		0.164169	5939	-0.0538638	0.0261307	0.0392722
rs12330155	3	58378815	C	T	1428310	234	0.0828	-0.0352	0.0023	1.14e-52		0.167873	5939	-0.0581011	0.0259243	0.0250146
rs12330157	3	58378835	C	T	1428310	234	0.0828	-0.0352	0.0023	1.13e-52		0.167873	5939	-0.0576686	0.0259243	0.0261151
rs36097398	3	58381603	G	A	1400260	227	0.0827	-0.035	0.0023	6.1e-51		0.167958	5939	-0.0599689	0.0259066	0.0206235
rs13096020	3	58382044	G	A	1428310	234	0.0829	-0.0352	0.0023	8.76e-53		0.167873	5939	-0.0588786	0.0259243	0.0231366
rs9846990	3	58383233	A	G	1428310	234	0.0829	-0.0352	0.0023	8.66e-53		0.167705	5939	-0.0592722	0.0259446	0.0223381
rs71311864	3	58386597	C	T	1428310	234	0.0829	-0.0352	0.0023	7.61e-53		0.167705	5939	-0.0589961	0.0259294	0.0228902
rs71311865	3	58386696	G	A	1429260	235	0.0829	-0.0352	0.0023	7.71e-53		0.167789	5939	-0.0593374	0.0259268	0.0221
rs28417694	3	58388212	A	G	1428310	234	0.0829	-0.0353	0.0023	6.92e-53		0.167789	5939	-0.0593374	0.0259268	0.0221
rs9879870	3	58389848	A	G	1428310	234	0.0829	-0.0353	0.0023	6.5e-53		0.167873	5939	-0.0588786	0.0259243	0.0231366
rs13315871	3	58395560	G	A	1436950	243	0.0827	-0.0351	0.0023	1.51e-52		0.167873	5939	-0.0588235	0.0259243	0.0232656
rs11710058	3	58397321	G	A	1428310	234	0.0829	-0.0352	0.0023	7.54e-53		0.167789	5939	-0.0593374	0.0259268	0.0221
rs13317835	3	58397548	C	T	1428310	234	0.0829	-0.0352	0.0023	7.24e-53		0.167789	5939	-0.0593374	0.0259268	0.0221
rs4560319	3	58400547	C	T	1428310	234	0.083	-0.0354	0.0023	2.14e-53		0.167789	5939	-0.0593374	0.0259268	0.0221
rs4367085	3	58403508	A	G	1428310	234	0.0828	-0.0353	0.0023	8.13e-53		0.167789	5939	-0.0593374	0.0259268	0.0221
rs9844128	3	58405400	C	T	1428310	234	0.0779	-0.0369	0.0024	1.84e-54		0.158192	5939	-0.0616929	0.0267043	0.0208759
rs9844432	3	58405566	C	G	1427340	233	0.0779	-0.037	0.0024	8.34e-55		0.166358	5939	-0.0647361	0.0260777	0.013049
rs11706420	3	58406684	A	G	1426200	232	0.0779	-0.0369	0.0024	9.4e-55		0.167789	5939	-0.0593374	0.0259268	0.0221
rs71311868	3	58407147	A	G	1426200	232	0.0779	-0.0369	0.0024	1.02e-54		0.167789	5939	-0.0593374	0.0259268	0.0221
rs9864824	3	58409108	C	T	1425660	231	0.078	-0.0369	0.0024	1.21e-54		0.167789	5939	-0.0593374	0.0259268	0.0221
rs13066351	3	58412488	C	T	1424810	230	0.0762	-0.0374	0.0024	1.51e-54		0.166947	5939	-0.0627159	0.0259827	0.015789
rs13071688	3	58413003	G	A	1425660	231	0.078	-0.0368	0.0024	1.5e-54		0.167789	5939	-0.0593374	0.0259268	0.0221
rs71311869	3	58413195	C	T	1425660	231	0.078	-0.0368	0.0024	1.59e-54		0.167789	5939	-0.0593374	0.0259268	0.0221
rs71311870	3	58413556	T	C	1425660	231	0.078	-0.0368	0.0024	1.68e-54		0.167789	5939	-0.0593374	0.0259268	0.0221
rs9869276	3	58415349	G	A	1424810	230	0.0788	-0.0367	0.0024	1.8e-54		0.167789	5939	-0.0593374	0.0259268	0.0221
rs9869576	3	58415535	G	A	1424810	230	0.0781	-0.0369	0.0024	1.44e-54		0.167789	5939	-0.0593374	0.0259268	0.0221
rs9869940	3	58415796	G	A	1424810	230	0.0781	-0.0368	0.0024	1.5e-54		0.167873	5939	-0.0588786	0.0259243	0.0231366
rs28709068	3	58419473	G	A	1421790	228	0.0783	-0.0368	0.0024	2.38e-54		0.167789	5939	-0.0593374	0.0259268	0.0221
rs9825431	3	58420967	G	C	1292370	192	0.0774	-0.037	0.0025	6.87e-49		0.168802	5939	-0.0625023	0.0258466	0.0155974
rs13327709	3	58423040	C	T	1423640	230	0.0831	-0.0353	0.0023	5.89e-53		0.1672	5939	-0.056769	0.0259445	0.0286624
rs13317400	3	58423065	T	G	1423640	230	0.0831	-0.0353	0.0023	5.65e-53		0.1672	5939	-0.056769	0.0259445	0.0286624
rs13320620	3	58423118	A	G	1423640	230	0.0831	-0.0353	0.0023	5.84e-53		0.167116	5939	-0.0572282	0.025947	0.0274134
rs3196769	3	58423634	A	T	1423640	230	0.0831	-0.0353	0.0023	5.9e-53		0.167116	5939	-0.0572282	0.025947	0.0274134
rs35792042	3	58423941	C	T	1423640	230	0.0813	-0.0358	0.0023	7.31e-53		0.166358	5939	-0.0601419	0.0260006	0.0207172
rs13063504	3	58424127	A	G	1422090	229	0.0832	-0.0353	0.0023	6.7e-53		0.167116	5939	-0.0572282	0.025947	0.0274134
rs4075404	3	58425692	C	T	1422440	230	0.0832	-0.0353	0.0023	7.17e-53		0.167031	5939	-0.058337	0.0259495	0.0245702
rs4075403	3	58425718	G	C	1422440	230	0.0832	-0.0353	0.0023	6.9e-53		0.167031	5939	-0.058337	0.0259495	0.0245702
rs1131052	3	58425803	A	T	1422440	230	0.0832	-0.0353	0.0023	7.76e-53		0.167031	5939	-0.0587813	0.0259495	0.0234992
rs11719957	3	58429304	A	G	1424110	232	0.0781	-0.0369	0.0024	1.69e-54		0.168379	5939	-0.0564006	0.0258942	0.0293975
rs4585221	3	58429840	C	T	1415840	229	0.0785	-0.0369	0.0024	1.77e-54		0.167116	5939	-0.0572282	0.025947	0.0274134
rs71311871	3	58434886	A	G	1415840	229	0.077	-0.0375	0.0024	1.03e-54		0.166274	5939	-0.0624682	0.0259878	0.0162278
rs9811074	3	58436119	A	G	1415840	229	0.0792	-0.037	0.0024	9.8e-55		0.167031	5939	-0.058639	0.0259495	0.0238378
rs9849482	3	58436360	G	T	1415840	229	0.0792	-0.037	0.0024	9.24e-55		0.167031	5939	-0.058639	0.0259495	0.0238378
rs6794695	3	58437771	A	C	1429010	243	0.191	-0.0218	0.0017	2.72e-38		0.227311	5939	-0.0593125	0.02296	0.00978613
rs6789547	3	58440320	C	T	1429010	243	0.186	-0.0209	0.0017	4.28e-35		0.220323	5939	-0.055931	0.023211	0.0159667
rs13066409	3	58442717	A	G	1416690	230	0.0852	-0.0355	0.0023	3.57e-53		0.1672	5939	-0.0579871	0.025914	0.0252421
rs11716012	3	58443479	G	T	1416690	230	0.0851	-0.0355	0.0023	3.73e-53		0.167116	5939	-0.0581795	0.025947	0.0249455
rs4362735	3	58444166	G	C	1420690	233	0.0852	-0.0351	0.0023	2.53e-52		0.167031	5939	-0.058639	0.0259495	0.0238378
rs13078787	3	58444760	C	T	1416690	230	0.0853	-0.0352	0.0023	1.99e-52		0.167031	5939	-0.058639	0.0259495	0.0238378
rs9824965	3	58447778	T	A	1388670	223	0.0845	-0.0348	0.0023	3.44e-50		0.167116	5939	-0.0581795	0.025947	0.0249455
rs13076951	3	58450976	C	T	1390560	224	0.0841	-0.0347	0.0023	6.25e-50		0.167368	5939	-0.0572272	0.0258786	0.0270102
rs13070216	3	58455487	G	A	1405040	219	0.0487	-0.0295	0.003	6.74e-23		0.0558175	5939	-0.0984159	0.0427877	0.0214426
rs28489489	3	58458028	C	A	1420690	233	0.084	-0.0349	0.0023	1.33e-51		0.167031	5939	-0.058639	0.0259495	0.0238378
rs11713214	3	58460264	C	T	1420690	233	0.0821	-0.0354	0.0023	9.69e-52		0.166274	5939	-0.0615593	0.0260031	0.0179146
rs71311873	3	58461379	C	A	1420690	233	0.0817	-0.0357	0.0023	2.31e-52		0.16619	5939	-0.0620215	0.0260057	0.0170829
rs34503351	3	58462117	G	C	1420690	233	0.0821	-0.0353	0.0023	1.61e-51		0.166105	5939	-0.0640636	0.0260237	0.0138264
rs13066269	3	58463517	T	C	1287540	194	0.0812	-0.035	0.0025	1.11e-44		0.167118	5939	-0.060785	0.0260288	0.0195278
rs78248959	3	58469341	G	A	1426300	240	0.0806	-0.0353	0.0024	1.56e-50		0.166274	5939	-0.0623604	0.0260185	0.0165403
rs6771073	3	58472316	G	A	1417660	231	0.0827	-0.035	0.0023	1.11e-50		0.166274	5939	-0.0651043	0.0259725	0.0121876
rs6445984	3	58474637	T	C	1415390	240	0.0897	-0.0315	0.0023	2.19e-44		0.175956	5939	-0.063492	0.0254938	0.0127569
rs11719273	3	58476287	G	T	1392430	224	0.0823	-0.0346	0.0024	2.12e-48		0.166695	5939	-0.0654317	0.0259597	0.0117185
rs9874092	3	58476343	T	C	1415390	240	0.0897	-0.0315	0.0023	2.98e-44		0.175956	5939	-0.0630157	0.0255083	0.0134963
rs11719254	3	58476419	C	T	1421430	232	0.0826	-0.035	0.0023	1.15e-50		0.1672	5939	-0.0674595	0.0259292	0.0092768
rs60612015	3	58477962	T	TC	1298290	249	0.424	-0.0154	0.0014	1.58e-26		0.465735	5939	-0.0390674	0.019221	0.0420992
rs13064671	3	58512613	C	T	1410860	222	0.0554	-0.0222	0.0028	2.46e-15		0.0683617	5939	-0.0830648	0.0389818	0.0331006
rs6762369	3	69788960	T	C	1473120	302	0.399	-0.0119	0.0013	7.42e-20		0.491918	5939	-0.0391626	0.0194569	0.0441377
rs2116000	3	69789462	A	G	1473120	302	0.399	-0.0119	0.0013	9.5e-20		0.491918	5939	-0.0391626	0.0194569	0.0441377
rs6777363	3	69794820	T	G	1492320	303	0.378	0.0094	0.0013	1.66e-12		0.341387	5939	0.04121	0.0206229	0.0456883
rs9854710	3	69815174	G	A	1470380	299	0.382	0.0101	0.0013	4.47e-14		0.341472	5939	0.0404502	0.0204877	0.0483398
rs35017084	3	69819478	C	T	1473000	300	0.383	0.0101	0.0013	3.54e-14		0.342145	5939	0.0410043	0.0204912	0.045385
rs56056340	3	69819857	T	C	1470380	299	0.383	0.0101	0.0013	4.84e-14		0.342145	5939	0.040199	0.0204687	0.0495387
rs6778747	3	69820502	A	G	1473000	300	0.383	0.0101	0.0013	3.93e-14		0.343576	5939	0.0417852	0.0204849	0.0413695
rs1529586	3	69821003	C	A	1473000	300	0.382	0.01	0.0013	7.19e-14		0.342314	5939	0.0420246	0.0204864	0.0402341
rs1529585	3	69821444	A	G	1482430	300	0.375	0.0098	0.0013	2.64e-13		0.334652	5939	0.040433	0.0205385	0.0489935
rs1529583	3	69821624	G	A	1444000	292	0.382	0.0103	0.0013	2.83e-14		0.342229	5939	0.0414576	0.0204626	0.0427625
rs35183823	3	69822226	G	A	1473000	300	0.383	0.0101	0.0013	3.34e-14		0.342314	5939	0.0420246	0.0204864	0.0402341
rs9858495	3	69824867	A	G	1473000	300	0.383	0.0101	0.0013	3.18e-14		0.342819	5939	0.0421239	0.0204723	0.0396278
rs9872200	3	69826264	T	G	1473000	300	0.383	0.0101	0.0013	3.38e-14		0.341724	5939	0.0405016	0.0204843	0.0480183
rs9826548	3	69829596	G	A	1470380	299	0.385	0.0101	0.0013	3.33e-14		0.342903	5939	0.0404334	0.0204662	0.0481978
rs6805563	3	69830172	G	A	1467490	298	0.382	0.01	0.0013	5.54e-14		0.341893	5939	0.0420693	0.0204795	0.0399552
rs6805924	3	69830519	G	T	1470380	299	0.382	0.01	0.0013	5.6e-14		0.341472	5939	0.0402934	0.0204802	0.0491327
rs6795249	3	69830590	A	T	1470380	299	0.382	0.01	0.0013	6.15e-14		0.341893	5939	0.0420693	0.0204795	0.0399552
rs6782552	3	69830605	C	A	1470380	299	0.382	0.01	0.0013	5.89e-14		0.341893	5939	0.0420693	0.0204795	0.0399552
rs6805945	3	69830608	G	A	1470380	299	0.382	0.01	0.0013	6.59e-14		0.341893	5939	0.0420693	0.0204795	0.0399552
rs9819188	3	69831147	A	G	1470380	299	0.382	0.01	0.0013	5.46e-14		0.341977	5939	0.0427012	0.0204734	0.0370065
rs9819504	3	69831318	A	G	1470380	299	0.385	0.0101	0.0013	3.26e-14		0.342903	5939	0.0404334	0.0204662	0.0481978
rs9823839	3	69831451	T	C	1470380	299	0.382	0.01	0.0013	5.63e-14		0.341893	5939	0.0420693	0.0204795	0.0399552
rs17638562	3	69831562	C	T	1470380	299	0.382	0.01	0.0013	5.89e-14		0.341808	5939	0.0424379	0.0204857	0.0383038
rs62252223	3	69834374	G	T	1470380	299	0.376	0.0098	0.0014	3.05e-13		0.334401	5939	0.0409477	0.0205397	0.0461969
rs6804686	3	69835254	G	C	1470380	299	0.376	0.0099	0.0014	3.06e-13		0.334736	5939	0.0404782	0.0205246	0.0485896
rs12330279	3	69837624	A	G	1470380	299	0.381	0.01	0.0013	8.5e-14		0.342398	5939	0.0412272	0.0204728	0.0440354
rs9845679	3	69841901	C	A	1470510	301	0.424	-0.0109	0.0013	1.73e-16		0.507577	5939	-0.0383679	0.0194757	0.0488338
rs9310175	3	69849178	A	G	1338640	263	0.434	-0.0106	0.0014	7.85e-14		0.518522	5939	-0.0383717	0.0194847	0.0489156
rs9843956	3	100722419	G	A	1468760	298	0.352	0.0085	0.0013	2.29e-10		0.330359	5939	0.052817	0.0205657	0.0102225
rs3087787	3	100742598	A	T	1468760	298	0.352	0.0086	0.0014	2.6e-10		0.33019	5939	0.0534041	0.0205784	0.00945505
rs3796276	3	100746765	G	A	1470510	301	0.352	0.0086	0.0014	2.38e-10		0.33019	5939	0.053431	0.0205708	0.00939284
rs1563294	3	125208595	C	T	1480040	303	0.43	0.0085	0.0013	2.1e-11		0.510103	5939	-0.045575	0.0191948	0.0175802
rs113177823	3	132498859	G	A	1402970	224	0.0492	-0.0428	0.0032	1.83e-41		0.0289611	5939	0.111938	0.0570081	0.0495819
rs76651220	3	132569653	C	A	1402850	223	0.0468	-0.0441	0.0034	2.71e-39		0.0275299	5939	0.118327	0.0586185	0.0435301
rs9647335	3	136161568	A	T	1447500	273	0.176	-0.0131	0.0017	3.47e-14		0.228237	5939	-0.0544937	0.0231367	0.018508
rs61789561	3	136198785	G	A	1490320	289	0.171	-0.0133	0.0017	7.6e-15		0.211483	5939	-0.0479674	0.023756	0.0434695
rs1291921	3	136317384	G	A	1466870	296	0.255	-0.0108	0.0015	1.77e-13		0.327244	5939	-0.0469852	0.0205974	0.0225412
rs9853387	3	136320146	A	G	1473120	302	0.335	0.0099	0.0014	3.16e-13		0.337767	5939	0.0404542	0.0205187	0.0486576
rs7622833	3	136323079	T	C	1473120	302	0.335	0.0099	0.0014	4.4e-13		0.337235	5939	0.0406159	0.0205111	0.0476821
rs610860	3	136333974	G	A	1461750	284	0.183	-0.0123	0.0016	1.06e-13		0.192036	5939	-0.0519278	0.0246511	0.0351601
rs503973	3	136340695	C	G	1456150	284	0.211	-0.0113	0.0016	3.99e-13		0.190604	5939	-0.0502347	0.0247697	0.0425531
rs9860801	3	136369196	G	A	1470230	301	0.333	0.0097	0.0014	9.51e-13		0.334316	5939	0.0421602	0.0205941	0.0406393
rs33999043	3	136381198	A	G	1464810	284	0.167	-0.0124	0.0017	2.62e-13		0.180923	5939	-0.0610488	0.0253439	0.0160045
rs9867368	3	136428929	G	A	1458460	281	0.188	-0.0111	0.0016	8.96e-12		0.198013	5939	-0.0529562	0.0244085	0.0300387
rs9868120	3	136446234	C	A	1438100	292	0.33	0.0101	0.0014	5.21e-13		0.33454	5939	0.0410619	0.0205832	0.0460511
rs9861150	3	136464478	T	G	1429600	272	0.188	-0.0121	0.0017	4.02e-13		0.215104	5939	-0.0480495	0.0235346	0.0411864
rs6439640	3	136466838	G	A	1455040	278	0.166	-0.0126	0.0017	3.74e-13		0.176629	5939	-0.0538231	0.0255348	0.0350453
rs13068119	3	136487527	T	C	1470900	282	0.203	-0.0114	0.0016	9.71e-13		0.225206	5939	-0.0467128	0.0231332	0.0434562
rs9883916	3	136489946	T	C	1462230	281	0.205	-0.0114	0.0016	7.5e-13		0.229079	5939	-0.0503209	0.023014	0.0287765
rs67663578	3	136504512	T	C	1461900	256	0.0901	0.0144	0.0022	1e-10		0.0441152	5939	0.106923	0.0470096	0.022937
rs67794070	3	136518017	G	C	1462460	257	0.0897	0.0145	0.0022	7.13e-11		0.0440532	5939	0.106749	0.0470481	0.023272
rs60014495	3	136518748	T	G	1462460	257	0.09	0.0145	0.0022	7.64e-11		0.0450413	5939	0.117141	0.0466046	0.0119535
rs67303976	3	136538708	C	T	1464380	258	0.098	0.0144	0.0022	8.63e-11		0.0442835	5939	0.110345	0.0469351	0.0187219
rs10672579	3	136551744	C	CAG	1333770	238	0.159	-0.014	0.002	8.46e-13		0.219434	5939	-0.0495793	0.0233184	0.0334878
rs66810260	3	136574215	C	T	1482930	304	0.326	0.0104	0.0014	2.31e-13		0.333979	5939	0.0412261	0.0205966	0.0453282
rs67888773	3	136574788	G	C	1461900	256	0.105	0.0136	0.0022	4.43e-10		0.0441152	5939	0.112237	0.0471343	0.0172551
rs55993001	3	136608102	T	C	1445440	263	0.338	0.0098	0.0014	1.26e-12		0.333221	5939	0.0409188	0.0205623	0.0465921
rs10513016	3	136625103	G	A	1462590	257	0.101	0.0133	0.0021	5.56e-10		0.0447887	5939	0.111173	0.0467138	0.0173191
rs66637228	3	136632368	G	A	1463770	259	0.104	0.013	0.0021	1.09e-09		0.0475669	5939	0.110621	0.0453952	0.0148165
rs67236827	3	136633050	T	C	1462590	257	0.101	0.0133	0.0021	5.26e-10		0.0447887	5939	0.114668	0.0467138	0.0141006
rs66471262	3	136634216	G	A	1462590	257	0.101	0.0133	0.0021	4.93e-10		0.044031	5939	0.106393	0.0470471	0.0237328
rs7621970	3	136645500	A	G	1466610	270	0.334	0.0098	0.0014	6.33e-13		0.331706	5939	0.0423124	0.0205702	0.0396883
rs59931907	3	136646255	T	C	1482930	304	0.336	0.0101	0.0014	1.24e-13		0.339872	5939	0.0429518	0.0204843	0.03601
rs59696368	3	136655255	C	T	1463580	258	0.101	0.0133	0.0021	6.03e-10		0.0441152	5939	0.103448	0.0470096	0.0277665
rs9877786	3	136666677	A	G	1452230	267	0.336	0.0096	0.0014	1.93e-12		0.334568	5939	0.043956	0.0205221	0.0322024
rs68018658	3	136672785	C	T	1463730	259	0.102	0.0132	0.0021	6.7e-10		0.0447887	5939	0.111173	0.0467138	0.0173191
rs17466223	3	136680041	G	C	1463730	259	0.102	0.0132	0.0021	7.73e-10		0.0447887	5939	0.114768	0.0467138	0.0140167
rs13070680	3	136685253	T	C	1471680	281	0.185	-0.0121	0.0017	1.84e-12		0.222512	5939	-0.0535474	0.0232605	0.021331
rs4336059	3	136689572	A	G	1418590	258	0.333	0.01	0.0014	8.56e-13		0.329769	5939	0.0434494	0.0205876	0.0348181
rs72975363	3	136690779	T	C	1463730	259	0.102	0.0133	0.0022	6.08e-10		0.0441152	5939	0.106923	0.0470096	0.022937
rs67923745	3	136742345	A	G	1465230	261	0.0995	0.014	0.0022	2.49e-10		0.0444519	5939	0.126863	0.0468609	0.006785
rs77465081	3	136752490	G	A	1465230	261	0.0938	0.0143	0.0022	1.17e-10		0.044031	5939	0.108572	0.0470471	0.0210138
rs67546863	3	136753072	C	G	1465230	261	0.0933	0.0143	0.0022	1.24e-10		0.044031	5939	0.108572	0.0470471	0.0210138
rs1872240	3	136785054	C	T	1456180	267	0.296	0.0105	0.0014	2.77e-13		0.266459	5939	0.050395	0.0218061	0.02083
rs9838306	3	142931449	C	A	1482890	303	0.298	-0.0123	0.0014	1.21e-18		0.27151	5939	-0.0499981	0.0215679	0.0204398
rs73234774	3	142931621	T	A	1465720	295	0.296	-0.012	0.0014	1.42e-17		0.271388	5939	-0.0488664	0.0215772	0.0235298
rs4683707	3	142931825	C	T	1482670	302	0.298	-0.0123	0.0014	1.56e-18		0.265954	5939	-0.045639	0.0217322	0.0357233
rs4683437	3	142932089	A	T	1482670	302	0.298	-0.0123	0.0014	1.34e-18		0.267553	5939	-0.0465008	0.0216665	0.031856
rs9811066	3	142933217	A	G	1482670	302	0.298	-0.0123	0.0014	1.44e-18		0.271595	5939	-0.0496903	0.0215683	0.0212304
rs9848779	3	142933227	G	C	1480040	303	0.448	0.0101	0.0013	2.69e-15		0.490823	5939	0.0614302	0.0191412	0.00133047
rs4683438	3	142933717	G	T	1479780	301	0.311	-0.0113	0.0014	2.15e-16		0.281529	5939	-0.0537463	0.0212953	0.0116075
rs4683439	3	142933762	T	C	1482670	302	0.298	-0.0122	0.0014	1.64e-18		0.271679	5939	-0.0499783	0.0215687	0.0204943
rs4683708	3	142934303	T	C	1480040	303	0.46	0.0105	0.0013	8.35e-17		0.499747	5939	0.0571002	0.0191534	0.00287119
rs4683709	3	142934407	G	T	1482670	302	0.302	-0.0118	0.0014	1.67e-17		0.27572	5939	-0.0470536	0.0214493	0.0282561
rs12695769	3	142934808	T	G	1464100	301	0.404	-0.0111	0.0013	2.37e-17		0.36816	5939	-0.0563462	0.0199424	0.00472159
rs10212439	3	142936211	C	T	1475830	302	0.472	0.009	0.0013	1.31e-12		0.502441	5939	0.057933	0.0190988	0.00241871
rs12638256	3	142936448	G	A	1484380	303	0.446	0.0098	0.0013	1.6e-14		0.489981	5939	0.0587012	0.0191117	0.00213006
rs2354167	3	142938363	G	T	1463780	301	0.472	0.0092	0.0013	5.53e-13		0.500674	5939	0.0562619	0.0191076	0.00323496
rs6770560	3	142938919	A	G	1482670	302	0.3	-0.0121	0.0014	2.57e-18		0.273868	5939	-0.0461023	0.0215004	0.0320129
rs9852373	3	142939188	G	C	1451040	295	0.437	0.0094	0.0013	4.87e-13		0.489055	5939	0.0566978	0.0191284	0.00303607
rs9289652	3	142940799	A	G	1480040	303	0.437	0.0094	0.0013	1.63e-13		0.491413	5939	0.057697	0.0191068	0.00253011
rs9821138	3	142940995	A	G	1482670	302	0.3	-0.012	0.0014	5.11e-18		0.274036	5939	-0.0450366	0.0214926	0.0361311
rs6440124	3	142941304	G	A	1480040	303	0.435	0.0095	0.0013	1.52e-13		0.494107	5939	0.0563881	0.0191345	0.00320939
rs6440125	3	142941525	A	G	1480040	303	0.436	0.0094	0.0013	2.09e-13		0.495622	5939	0.0572681	0.0191395	0.00277024
rs9653945	3	142941864	G	A	1480040	303	0.325	-0.0121	0.0014	3.03e-19		0.28658	5939	-0.0440713	0.0212288	0.0378928
rs4683710	3	142942999	A	G	1482670	302	0.281	-0.0115	0.0014	4.18e-16		0.267553	5939	-0.0432099	0.0216932	0.0463855
rs4683711	3	142943108	G	A	1480040	303	0.436	0.0094	0.0013	2.98e-13		0.495454	5939	0.0573209	0.0191396	0.00274549
rs7650847	3	142944365	T	C	1482660	302	0.281	-0.0115	0.0014	4.19e-16		0.267638	5939	-0.0439923	0.0216846	0.0424849
rs4683713	3	142944598	A	G	1480040	303	0.438	0.0095	0.0013	8.85e-14		0.497979	5939	0.0602883	0.0191445	0.00163764
rs7642357	3	142945436	T	G	1466680	302	0.462	0.0086	0.0013	1.64e-11		0.510355	5939	0.0595845	0.0191428	0.00185429
rs4683715	3	142945977	A	G	1482660	302	0.28	-0.0117	0.0014	2.33e-16		0.266375	5939	-0.0435822	0.0217337	0.0449327
rs12330903	3	142946133	C	T	1478730	303	0.461	0.0085	0.0013	2.99e-11		0.511618	5939	0.0599538	0.0191418	0.00173567
rs9855223	3	171832255	G	A	1482930	304	0.213	0.0104	0.0016	3.24e-11		0.456811	5939	-0.0406447	0.019482	0.036954
rs13108218	4	3442204	G	A	1458100	292	0.4	0.0178	0.0013	2.79e-41		0.576275	5939	0.0406585	0.0195238	0.0372957
rs16844401	4	3447925	G	A	1472470	296	0.0654	0.0235	0.0026	3.46e-20		0.123335	5939	0.060547	0.0294853	0.0400279
rs75501914	4	3448054	G	A	1475370	297	0.0657	0.0233	0.0026	7.75e-20		0.123841	5939	0.0594496	0.0294962	0.0438519
rs10517304	4	53586548	T	C	1482930	304	0.147	-0.0125	0.0018	2.08e-12		0.104731	5939	-0.0647049	0.031469	0.0397681
rs11936500	4	53587843	C	A	1480040	303	0.146	-0.0125	0.0018	2.04e-12		0.103805	5939	-0.0671222	0.0317227	0.0343531
rs11942048	4	53588009	A	T	1482930	304	0.146	-0.0125	0.0018	2.17e-12		0.103805	5939	-0.0671222	0.0317227	0.0343531
rs10517305	4	53590607	G	A	1480040	303	0.14	-0.0122	0.0018	1.52e-11		0.0996801	5939	-0.0662874	0.0322234	0.0396747
rs111591286	4	53600833	C	T	1491460	304	0.132	-0.0121	0.0019	1.01e-10		0.105405	5939	-0.0639701	0.0311124	0.0397731
rs1563177	4	68632923	T	A	1367040	257	0.332	-0.0097	0.0015	9.99e-11		0.324823	5939	-0.044115	0.0209115	0.0348918
rs6830368	4	69045379	A	G	1467760	299	0.484	-0.0106	0.0013	1.87e-16		0.336673	5939	-0.0421225	0.0206462	0.0413293
rs7442486	4	69048846	C	T	1469390	300	0.484	-0.0106	0.0013	1.33e-16		0.337521	5939	-0.0404685	0.0206058	0.049538
rs4307027	4	69056176	T	C	1479200	302	0.485	-0.0106	0.0013	1.05e-16		0.33701	5939	-0.0410787	0.0206284	0.046441
rs6600866	4	69058053	A	T	1480320	303	0.485	-0.0106	0.0013	9.61e-17		0.336841	5939	-0.0416949	0.0206258	0.0432284
rs149855137	4	69059643	ACTGGGAGCAAC	A	1326420	256	0.484	-0.0109	0.0014	1.59e-15		0.337178	5939	-0.0409053	0.0206311	0.0474011
rs6820734	4	69062924	C	T	1477420	302	0.485	-0.0105	0.0013	1.82e-16		0.336925	5939	-0.0409646	0.0206118	0.0468742
rs77645768	4	72803111	G	A	1394670	211	0.0202	0.0251	0.005	6.26e-07		0.0347702	5939	-0.104434	0.0530691	0.0490809
rs72663044	4	73294647	A	G	1402940	213	0.0187	0.0391	0.0049	8.89e-16		0.0118707	5939	0.240176	0.0892478	0.00712129
rs72663047	4	73313625	A	G	1402940	213	0.0186	0.0389	0.0049	1.68e-15		0.0111972	5939	0.222717	0.0917171	0.0151694
rs150783681	4	73390304	G	C	1415300	215	0.0182	0.0381	0.0049	1.05e-14		0.0111972	5939	0.222717	0.0917171	0.0151694
rs55772354	4	73410433	G	A	1400710	213	0.0184	0.0378	0.0049	2.11e-14		0.0118707	5939	0.240176	0.0892478	0.00712129
rs72647032	4	73446482	A	G	1400710	213	0.0181	0.0382	0.005	2.49e-14		0.0116181	5939	0.248334	0.0901494	0.00587472
rs72647036	4	73452783	A	G	1399720	213	0.0192	0.0375	0.005	3.61e-14		0.0109446	5939	0.230982	0.0926993	0.0127122
rs72647039	4	73455648	C	T	1399720	213	0.0193	0.0379	0.005	2.19e-14		0.0125505	5939	0.225074	0.0858468	0.00874649
rs200237418	4	73492205	A	AT	1278770	185	0.0165	0.0423	0.0058	4.51e-13		0.0109446	5939	0.231084	0.0926993	0.0126729
rs72649156	4	73623958	T	G	1402190	213	0.0173	0.036	0.0052	4.79e-12		0.0102711	5939	0.250067	0.0954867	0.00882216
rs72649158	4	73630376	C	T	1399650	212	0.0173	0.0358	0.0052	7.13e-12		0.0102711	5939	0.250067	0.0954867	0.00882216
rs72649159	4	73632063	G	A	1399650	212	0.0173	0.036	0.0052	5.39e-12		0.0102711	5939	0.250067	0.0954867	0.00882216
rs55982844	4	73664691	T	C	1395380	211	0.0171	0.0366	0.0053	3.78e-12		0.0101869	5939	0.24366	0.0958537	0.0110222
rs79587577	4	74147136	G	A	1479650	302	0.0501	0.0075	0.003	0.01266		0.0700455	5939	-0.0811866	0.0378321	0.031875
rs2125787	4	87075471	A	G	1482930	304	0.412	-0.0086	0.0013	1.47e-11		0.350817	5939	-0.0464393	0.0202538	0.0218556
rs11408312	4	87076256	C	CT	1299060	249	0.412	-0.0086	0.0014	2.92e-10		0.349276	5939	-0.047837	0.0202716	0.0182845
rs236995	4	87079271	C	G	1494980	305	0.407	-0.0085	0.0013	2.28e-11		0.348038	5939	-0.044565	0.0203227	0.028317
rs236996	4	87084051	G	A	1492090	304	0.412	-0.0085	0.0013	1.74e-11		0.349891	5939	-0.0454155	0.0202596	0.024982
rs236984	4	87087462	G	A	1494980	305	0.411	-0.0084	0.0013	2.39e-11		0.349385	5939	-0.0457228	0.0202727	0.024109
rs236985	4	87087630	G	A	1482930	304	0.416	-0.0082	0.0013	9.34e-11		0.357383	5939	-0.0398825	0.0201761	0.0480735
rs236987	4	87088627	C	T	1494980	305	0.407	-0.0084	0.0013	2.82e-11		0.348712	5939	-0.0437831	0.0202903	0.0309408
rs236992	4	87095587	G	A	1494980	305	0.412	-0.0084	0.0013	2.07e-11		0.349722	5939	-0.0451694	0.0202712	0.0258637
rs342453	4	87097337	G	C	1494980	305	0.411	-0.0084	0.0013	2.56e-11		0.349385	5939	-0.044753	0.0202873	0.0273866
rs342454	4	87100348	A	T	1494980	305	0.411	-0.0084	0.0013	3.15e-11		0.349806	5939	-0.0457867	0.0202581	0.0238111
rs3836600	4	87102076	AT	A	1323140	256	0.413	-0.0083	0.0013	6.74e-10		0.351153	5939	-0.0447553	0.0202162	0.0268403
rs3775214	4	87102147	A	G	1482930	304	0.391	-0.0085	0.0013	3.53e-11		0.327244	5939	-0.0427137	0.0207597	0.0396352
rs342456	4	87102718	C	T	1465980	297	0.41	-0.0083	0.0013	6.91e-11		0.351743	5939	-0.04627	0.020212	0.0220661
rs1674999	4	87106498	A	G	1482930	304	0.412	-0.0084	0.0013	3.33e-11		0.353511	5939	-0.0471233	0.0201783	0.0195252
rs3841987	4	87107093	AG	A	1332950	258	0.413	-0.0083	0.0013	5.88e-10		0.35149	5939	-0.0449645	0.0202149	0.0261261
rs442177	4	87109109	T	G	1494980	305	0.419	-0.0082	0.0013	8.17e-11		0.3738	5939	-0.0481465	0.0200699	0.0164424
rs342438	4	87119254	G	A	1486750	304	0.403	-0.0085	0.0013	1.87e-11		0.34627	5939	-0.0420495	0.0203075	0.0383922
rs1037814	4	87128698	C	T	1480040	303	0.403	-0.0087	0.0013	7.34e-12		0.346691	5939	-0.0431304	0.0203145	0.0337426
rs342469	4	87129402	A	G	1494980	305	0.402	-0.0088	0.0013	5.09e-12		0.34686	5939	-0.0433019	0.0203027	0.0329401
rs342468	4	87130756	A	G	1494980	305	0.403	-0.0089	0.0013	3e-12		0.347533	5939	-0.0407583	0.0202776	0.0444292
rs342467	4	87131067	C	T	1494980	305	0.403	-0.0089	0.0013	2.96e-12		0.347196	5939	-0.0417034	0.0202865	0.039809
rs1408	4	87136201	A	G	1494980	305	0.415	-0.0085	0.0013	2.68e-11		0.37279	5939	-0.0486838	0.020049	0.0151724
rs62305782	4	99371952	C	T	1489590	303	0.119	0.0142	0.002	9.55e-13		0.0904193	5939	-0.0997127	0.0334311	0.00285782
rs35111578	4	99372151	T	A	1489590	303	0.128	0.0133	0.0019	4.37e-12		0.0926924	5939	-0.102636	0.032997	0.00186799
rs36076325	4	99372160	G	A	1489590	303	0.128	0.0133	0.0019	3.99e-12		0.0926924	5939	-0.102636	0.032997	0.00186799
rs34192395	4	99372224	G	T	1477540	302	0.129	0.0138	0.0019	7.48e-13		0.0926082	5939	-0.103422	0.0330069	0.00172821
rs34076947	4	99372339	G	A	1492090	304	0.128	0.0137	0.0019	8.98e-13		0.0905876	5939	-0.101757	0.0334429	0.00234457
rs36041917	4	99372379	A	G	1492090	304	0.129	0.0134	0.0019	2.09e-12		0.0926924	5939	-0.103936	0.0330285	0.00165031
rs35002104	4	99372385	C	T	1492090	304	0.129	0.0134	0.0019	2.14e-12		0.0926924	5939	-0.103936	0.0330285	0.00165031
rs34576135	4	99372522	T	C	1492090	304	0.13	0.0133	0.0019	2.88e-12		0.0936185	5939	-0.103586	0.0328272	0.0016023
rs35302924	4	99372583	C	T	1492090	304	0.13	0.0133	0.0019	3.13e-12		0.0933659	5939	-0.103482	0.0328563	0.00163525
rs34750774	4	99372648	T	G	1492090	304	0.13	0.0134	0.0019	1.97e-12		0.0937026	5939	-0.103245	0.0328176	0.0016551
rs13121469	4	99373890	C	T	1492490	304	0.128	0.0138	0.0019	4.27e-13		0.0907177	5939	-0.0993843	0.0334015	0.00292566
rs6827898	4	99374706	G	A	1482930	304	0.129	0.0138	0.0019	5.71e-13		0.0908402	5939	-0.0984278	0.0334117	0.0032201
rs34980886	4	99375245	T	A	1494980	305	0.129	0.0136	0.0019	9.31e-13		0.0906718	5939	-0.100912	0.0334325	0.00254129
rs35182889	4	99376069	CT	C	1347420	259	0.129	0.0134	0.002	4.17e-11		0.090756	5939	-0.0998516	0.0334221	0.00281187
rs13110291	4	99377236	A	G	1494980	305	0.129	0.0135	0.0019	1.04e-12		0.090756	5939	-0.0998516	0.0334221	0.00281187
rs56899508	4	99377241	G	T	1494980	305	0.129	0.0135	0.0019	1.21e-12		0.090756	5939	-0.0998516	0.0334221	0.00281187
rs1579752	4	99379539	G	T	1482930	304	0.128	0.0136	0.0019	7.98e-13		0.0906871	5939	-0.0997893	0.0334331	0.00283811
rs1826907	4	99379969	A	C	1482930	304	0.129	0.0137	0.0019	6.49e-13		0.0907024	5939	-0.102185	0.033401	0.0022182
rs35864506	4	99380543	T	G	1494980	305	0.129	0.0135	0.0019	8.4e-13		0.0908555	5939	-0.0994955	0.0333149	0.00282177
rs10516440	4	99384236	A	G	1494980	305	0.128	0.0135	0.0019	8.84e-13		0.0905876	5939	-0.10055	0.0334429	0.0026418
rs56912059	4	99384863	A	T	1494980	305	0.128	0.0134	0.0019	1.28e-12		0.0901971	5939	-0.0980181	0.0335292	0.0034627
rs6812790	4	99390100	C	A	1482930	304	0.128	0.0136	0.0019	8.93e-13		0.0906718	5939	-0.100828	0.0334325	0.00256253
rs34361428	4	99391552	G	C	1465980	297	0.127	0.0128	0.0019	2.73e-11		0.0901432	5939	-0.104703	0.0335079	0.00177969
rs13138907	4	99391600	C	A	1494980	305	0.127	0.0135	0.0019	1.18e-12		0.0901045	5939	-0.10264	0.033553	0.00222047
rs12508928	4	99394824	A	T	1494980	305	0.128	0.0136	0.0019	7.96e-13		0.0904193	5939	-0.100073	0.0334311	0.00275892
rs34268417	4	99394863	G	GA	1349920	260	0.128	0.0131	0.002	7.84e-11		0.0904193	5939	-0.100073	0.0334311	0.00275892
rs12510050	4	99395885	A	T	1494980	305	0.128	0.0136	0.0019	6.89e-13		0.0905035	5939	-0.100166	0.0334207	0.0027254
rs7667079	4	99396912	C	T	1482930	304	0.127	0.0137	0.0019	6.82e-13		0.0899747	5939	-0.100424	0.0335289	0.00274302
rs7667212	4	99396942	C	T	1494980	305	0.127	0.0136	0.0019	8.89e-13		0.090128	5939	-0.103338	0.0334745	0.00202146
rs6532816	4	99397176	C	T	1482930	304	0.127	0.0137	0.0019	6.72e-13		0.0902509	5939	-0.103598	0.033452	0.00195546
rs141730745	4	99397505	A	ATTGATAAAAT	1337870	259	0.127	0.0134	0.002	4.8e-11		0.0902123	5939	-0.105374	0.033464	0.00163897
rs1583977	4	99398605	T	A	1482930	304	0.127	0.0137	0.0019	6.57e-13		0.0906718	5939	-0.102995	0.0333999	0.00204454
rs4699748	4	99400286	G	A	1492090	304	0.128	0.0136	0.0019	7.2e-13		0.0894932	5939	-0.094824	0.0335797	0.0047451
rs13107325	4	102267552	C	T	1408970	217	0.0592	-0.0253	0.0027	1.56e-20		0.0154908	5939	-0.180773	0.0771374	0.019103
rs13135092	4	102276925	A	G	1414800	221	0.0656	-0.0215	0.0026	1.7e-16		0.0149015	5939	-0.163017	0.0789169	0.0388592
rs12647922	4	105142830	C	T	1474390	303	0.232	0.0118	0.0015	9.84e-15		0.199949	5939	0.0574888	0.0242407	0.0177119
rs17617028	4	105143526	G	A	1473100	301	0.232	0.0119	0.0015	5.49e-15		0.200034	5939	0.0562435	0.0242394	0.0203229
rs62331150	4	105147856	G	T	1445390	295	0.23	0.0116	0.0015	6.15e-14		0.201003	5939	0.0546809	0.0242468	0.0241219
rs62331151	4	105152352	A	G	1482930	304	0.234	0.0114	0.0015	5.77e-14		0.202728	5939	0.0546564	0.0241391	0.02356
rs9790517	4	105163621	C	T	1482930	304	0.233	0.0113	0.0015	6.89e-14		0.202812	5939	0.0555903	0.0241379	0.0212773
rs12641113	4	105165145	C	T	1482930	304	0.233	0.0113	0.0015	8.62e-14		0.202812	5939	0.0555903	0.0241379	0.0212773
rs10022109	4	105166665	A	G	1482930	304	0.234	0.0113	0.0015	8.03e-14		0.202903	5939	0.0544343	0.024122	0.0240318
rs35515350	4	105174086	C	T	1482930	304	0.224	0.0114	0.0015	5.16e-14		0.195623	5939	0.0545534	0.0244934	0.0259291
rs10010281	4	105184974	G	C	1482930	304	0.224	0.0115	0.0015	4.23e-14		0.197003	5939	0.0528418	0.0243991	0.0303322
rs988799	4	105205256	C	G	1480320	303	0.225	0.0112	0.0015	1.47e-13		0.200474	5939	0.0552126	0.0242126	0.0225885
rs992493	4	105259107	C	T	1482120	303	0.206	0.0112	0.0016	7.58e-13		0.192541	5939	0.0565796	0.0247077	0.0220238
rs2647249	4	105264506	T	C	1491270	303	0.209	0.0116	0.0016	9.91e-14		0.220372	5939	0.0483927	0.0233313	0.0380655
rs2726492	4	105274384	C	T	1482930	304	0.207	0.0113	0.0016	5.5e-13		0.193972	5939	0.0585617	0.0246038	0.0173039
rs2647256	4	105280399	C	T	1492090	304	0.209	0.0114	0.0016	2.1e-13		0.200118	5939	0.0553284	0.0242881	0.0227262
rs2190907	4	109964712	T	C	1482930	304	0.449	-0.0089	0.0013	6.68e-12		0.458916	5939	-0.0380723	0.0191384	0.0466665
rs6533483	4	109966833	G	A	1482930	304	0.448	-0.009	0.0013	5.11e-12		0.457653	5939	-0.0406397	0.0191369	0.0337009
rs2298989	4	109970517	T	C	1494980	305	0.467	-0.009	0.0013	3.78e-12		0.458495	5939	-0.0421001	0.0191379	0.0278187
rs2298991	4	109970856	T	G	1480040	303	0.453	-0.0089	0.0013	7.71e-12		0.457484	5939	-0.0400573	0.0191379	0.0363414
rs2298992	4	109971007	T	C	1482930	304	0.449	-0.0091	0.0013	2.01e-12		0.457569	5939	-0.038674	0.019116	0.0430605
rs77945361	4	153333382	G	A	1476670	296	0.129	-0.0129	0.0019	2.71e-11		0.0265241	5939	0.118411	0.0603377	0.0497069
rs72969958	4	154443514	G	T	1426680	225	0.0221	0.0233	0.0046	5.43e-07		0.0415895	5939	0.119016	0.0486767	0.0144837
rs17590628	5	72552485	T	A	1480040	303	0.103	-0.0147	0.0022	2.52e-11		0.0973228	5939	-0.119908	0.0322669	0.000202289
rs1379263	5	72553742	G	A	1480040	303	0.103	-0.0147	0.0022	1.57e-11		0.0966493	5939	-0.117129	0.0323686	0.000296209
rs145381182	5	72582054	G	A	1339840	263	0.0988	-0.0153	0.0024	4.16e-10		0.081411	5939	-0.0969728	0.0353133	0.00603143
rs35585881	5	72661491	G	A	1480040	303	0.0807	-0.0177	0.0024	7.98e-14		0.0692036	5939	-0.0952872	0.0377663	0.0116335
rs34651	5	72848178	T	C	1467470	300	0.0797	-0.0209	0.0024	5.61e-18		0.0716451	5939	-0.0803546	0.0371951	0.0307451
rs10462337	5	73090957	C	T	1482930	304	0.171	-0.0157	0.0017	3.27e-20		0.0951339	5939	-0.113293	0.0329954	0.00059563
rs4072296	5	74946177	C	T	1462520	293	0.41	-0.0199	0.0014	3.82e-48		0.386008	5939	-0.0412995	0.0198727	0.0376906
rs4428388	5	75050125	C	T	1481240	303	0.132	0.0312	0.0019	2.32e-59		0.114161	5939	0.0808307	0.0302988	0.00763534
rs3935470	5	75056355	A	G	1492090	304	0.384	0.0379	0.0013	1.01e-175		0.533086	5939	0.0420375	0.0193088	0.0294723
rs6877110	5	75056915	T	G	1004260	159	0.245	0.0227	0.0018	2.45e-35		0.44132	5939	0.0445183	0.0195648	0.0228805
rs10214239	5	75061650	G	A	1482930	304	0.394	0.0415	0.0013	2.37e-212		0.512628	5939	0.0467741	0.0194	0.0159074
rs10665590	5	75065156	A	ATCT	1333630	258	0.401	0.042	0.0014	1.64e-193		0.512803	5939	0.0471847	0.0193749	0.0148771
rs4447960	5	75066032	C	A	1482930	304	0.397	0.042	0.0013	5.21e-219		0.49899	5939	0.0401411	0.0193436	0.0379712
rs4621537	5	75066397	A	G	1482930	304	0.397	0.042	0.0013	2.28e-218		0.514733	5939	0.0507954	0.0193948	0.00881824
rs10942729	5	75068475	G	A	1482930	304	0.397	0.042	0.0013	2.29e-218		0.513473	5939	0.0500969	0.0193889	0.00977214
rs9293642	5	75069201	C	T	1482930	304	0.397	0.042	0.0013	3.32e-219		0.499326	5939	0.0401038	0.0193435	0.0381499
rs9293643	5	75069228	T	C	1482930	304	0.398	0.042	0.0013	1.64e-218		0.51406	5939	0.0486816	0.0193997	0.0120937
rs4128618	5	75069766	C	G	1482930	304	0.398	0.042	0.0013	1.43e-218		0.513975	5939	0.0488735	0.0193964	0.0117446
rs4626318	5	75069932	A	C	1482930	304	0.206	0.0218	0.0016	3.06e-44		0.280434	5939	0.043419	0.0214938	0.0433759
rs7701262	5	75070161	C	T	1482930	304	0.398	0.042	0.0013	2.15e-218		0.513807	5939	0.049449	0.0194024	0.0108154
rs7720620	5	75070198	A	G	1482930	304	0.397	0.042	0.0013	2.66e-219		0.499411	5939	0.0387472	0.0193404	0.0451305
rs4703646	5	75070708	C	T	1004260	159	0.359	0.0466	0.0016	2.64e-176		0.499074	5939	0.0405541	0.0193404	0.0360062
rs4389672	5	75072817	G	T	1482930	304	0.398	0.0419	0.0013	2.03e-218		0.51406	5939	0.0486816	0.0193997	0.0120937
rs4621540	5	75075378	T	G	1482930	304	0.397	0.042	0.0013	4.59e-219		0.500337	5939	0.0417142	0.0193372	0.0309901
rs10591898	5	75076050	AAT	A	1303080	249	0.403	0.042	0.0014	1.14e-188		0.513302	5939	0.0497566	0.0194205	0.0104052
rs6865346	5	75076873	C	T	1481680	298	0.0269	0.0253	0.004	1.89e-10		0.0246675	5939	0.124799	0.063413	0.0490642
rs4324655	5	75077535	C	T	1482930	304	0.397	0.042	0.0013	3.85e-219		0.498821	5939	0.0411398	0.0193436	0.0334375
rs5868761	5	75077559	AT	A	1333630	258	0.401	0.0421	0.0014	1.47e-194		0.513554	5939	0.0497179	0.0193987	0.0103785
rs4447963	5	75080484	A	C	1482930	304	0.398	0.0418	0.0013	6.98e-218		0.514649	5939	0.051254	0.0193914	0.0082144
rs4345300	5	75080746	C	T	1492090	304	0.398	0.0416	0.0013	1.4e-216		0.513807	5939	0.0497194	0.019396	0.0103658
rs7717337	5	75081176	T	C	1482930	304	0.398	0.0419	0.0013	7.55e-219		0.499411	5939	0.0408115	0.0193404	0.0348435
rs6869345	5	75082917	C	T	1482930	304	0.398	0.0419	0.0013	2.96e-218		0.513475	5939	0.0491358	0.0193953	0.0112967
rs6858969	5	75083456	T	C	1482930	304	0.398	0.0418	0.0013	4.27e-218		0.513891	5939	0.0496841	0.0193994	0.0104335
rs6859176	5	75083600	T	C	1482930	304	0.398	0.0418	0.0013	4.77e-218		0.513891	5939	0.0496841	0.0193994	0.0104335
rs12523187	5	75083800	A	T	1482930	304	0.398	0.0418	0.0013	3.75e-218		0.513807	5939	0.049449	0.0194024	0.0108154
rs6453111	5	75084101	C	T	1482930	304	0.398	0.0418	0.0013	4.13e-218		0.513975	5939	0.0502068	0.0193964	0.00964047
rs10440681	5	75087144	T	C	1482930	304	0.21	0.0215	0.0015	8.83e-44		0.282371	5939	0.0451066	0.0214458	0.0354407
rs74797395	5	75088136	C	T	1481000	295	0.0174	0.0376	0.0049	1.21e-14		0.0352753	5939	0.128653	0.0528639	0.0149468
rs10462511	5	75088290	A	G	1439870	296	0.44	0.0376	0.0014	2.09e-167		0.561458	5939	0.0427981	0.019581	0.0288381
rs10462512	5	75091492	C	G	1481380	303	0.398	0.0418	0.0013	8.35e-218		0.513891	5939	0.0484109	0.0194057	0.0126075
rs9293644	5	75091609	T	A	1481380	303	0.205	0.0213	0.0016	1.86e-42		0.280603	5939	0.0442399	0.0214949	0.0395745
rs6860441	5	75093974	G	A	1481380	303	0.398	0.0418	0.0013	4.57e-218		0.498567	5939	0.0406391	0.0193468	0.0356798
rs6453112	5	75094076	A	C	1481380	303	0.398	0.0417	0.0013	5.61e-218		0.499073	5939	0.0390998	0.0193404	0.0432109
rs12653162	5	75095841	C	T	1481380	303	0.398	0.0418	0.0013	2.58e-218		0.499074	5939	0.0408668	0.0193467	0.0346575
rs7718222	5	75096701	C	A	1481380	303	0.398	0.0417	0.0013	4.21e-217		0.513975	5939	0.0494113	0.0193964	0.0108513
rs76876641	5	75097626	C	T	1481380	303	0.398	0.0416	0.0013	6.92e-217		0.513891	5939	0.0496841	0.0193994	0.0104335
rs9764806	5	75098823	A	G	1338680	262	0.401	0.0416	0.0014	6.38e-193		0.513891	5939	0.0496841	0.0193994	0.0104335
rs9764945	5	75098838	T	C	1338680	262	0.4	0.0416	0.0014	1.67e-193		0.499074	5939	0.040527	0.0193467	0.0361913
rs75392670	5	75099143	A	G	1481380	303	0.402	0.0415	0.0013	1.85e-213		0.515659	5939	0.0450776	0.0193747	0.0199851
rs7724438	5	75100107	T	A	1481380	303	0.399	0.0416	0.0013	1.45e-216		0.513807	5939	0.049449	0.0194024	0.0108154
rs4320242	5	75101287	G	A	1481380	303	0.398	0.0415	0.0013	1.28e-216		0.499074	5939	0.0407729	0.0193467	0.035076
rs4634328	5	75101559	A	G	1481380	303	0.398	0.0415	0.0013	9.57e-217		0.499158	5939	0.0411024	0.0193436	0.033598
rs4354015	5	75102316	A	G	1481380	303	0.399	0.0415	0.0013	7.45e-216		0.513639	5939	0.0486311	0.019402	0.0121935
rs922390	5	75105444	A	G	1481380	303	0.399	0.0414	0.0013	1.73e-215		0.513807	5939	0.049449	0.0194024	0.0108154
rs7735057	5	75108032	T	A	1481380	303	0.398	0.0414	0.0013	1.58e-216		0.513896	5939	0.0505076	0.019393	0.00920282
rs4340901	5	75109080	C	T	1481380	303	0.397	0.0415	0.0013	1.43e-217		0.498989	5939	0.0402241	0.0193309	0.0374508
rs4361493	5	75109272	A	G	1481380	303	0.398	0.0415	0.0013	1.03e-216		0.513891	5939	0.0494642	0.0193994	0.010779
rs6862740	5	75109924	A	T	1481380	303	0.398	0.0414	0.0013	1.16e-216		0.513723	5939	0.0498951	0.0193926	0.0100853
rs9763362	5	75110491	T	C	1481380	303	0.397	0.0414	0.0013	1.46e-216		0.513975	5939	0.0500408	0.0193964	0.00988273
rs2035192	5	75111406	T	A	1481380	303	0.398	0.0414	0.0013	7.56e-217		0.512397	5939	0.0455496	0.0193836	0.0187783
rs2335136	5	75112169	T	C	1481380	303	0.397	0.0414	0.0013	9.16e-217		0.51406	5939	0.0490103	0.0193997	0.0115257
rs11954242	5	75115804	C	G	1306460	253	0.391	0.0413	0.0014	3.72e-180		0.513639	5939	0.0504089	0.0193829	0.0093037
rs4235683	5	75119263	T	C	1482930	304	0.398	0.0414	0.0013	7.13e-216		0.513807	5939	0.049449	0.0194024	0.0108154
rs6872475	5	75123968	G	A	1482930	304	0.398	0.0413	0.0013	1.21e-215		0.513566	5939	0.0498642	0.0193923	0.0101306
rs4704176	5	75124771	G	C	1482930	304	0.398	0.0414	0.0013	1.93e-216		0.499242	5939	0.0406101	0.0193341	0.0356901
rs1903839	5	75125572	A	G	1482930	304	0.397	0.0413	0.0013	3.06e-216		0.499495	5939	0.0406129	0.0193435	0.0357675
rs4360021	5	75126137	A	G	1482930	304	0.397	0.0413	0.0013	1.89e-216		0.499579	5939	0.0409695	0.0193404	0.0341461
rs4404659	5	75126294	T	C	1482930	304	0.397	0.0413	0.0013	2.23e-216		0.499579	5939	0.0409695	0.0193404	0.0341461
rs4404660	5	75126385	T	C	1482930	304	0.397	0.0413	0.0013	2.49e-216		0.499495	5939	0.0407339	0.0193435	0.0352203
rs10462513	5	75126782	C	T	1482930	304	0.397	0.0413	0.0013	1.81e-216		0.499579	5939	0.0409695	0.0193404	0.0341461
rs1477934	5	75127418	A	T	1482930	304	0.398	0.0413	0.0013	2.21e-215		0.513891	5939	0.0498058	0.0193994	0.0102466
rs11950665	5	75127514	A	G	1482930	304	0.402	0.0412	0.0013	2.75e-212		0.515659	5939	0.0464017	0.019381	0.0166575
rs4704177	5	75128542	C	T	1482930	304	0.398	0.0412	0.0013	2.31e-215		0.513975	5939	0.0502068	0.0193964	0.00964047
rs187431714	5	75128591	G	A	1480780	294	0.0155	0.0395	0.0051	9.42e-15		0.0107762	5939	0.299317	0.0948287	0.0015973
rs28448485	5	75129950	G	A	1482930	304	0.397	0.0413	0.0013	3.98e-216		0.498821	5939	0.0408343	0.0193499	0.0348319
rs6871689	5	75130079	C	T	1482930	304	0.209	0.0212	0.0015	3.14e-43		0.283802	5939	0.045136	0.0214124	0.0350365
rs6897274	5	75130278	T	A	1482930	304	0.398	0.0412	0.0013	2.01e-215		0.513807	5939	0.049449	0.0194024	0.0108154
rs6893356	5	75130494	A	G	1482930	304	0.394	0.0407	0.0013	1.51e-211		0.497053	5939	0.0414942	0.0193284	0.0318087
rs6893516	5	75130543	A	G	1482930	304	0.398	0.0412	0.0013	2.46e-215		0.513807	5939	0.0496625	0.019396	0.0104537
rs6862754	5	75131368	T	C	1482930	304	0.398	0.0412	0.0013	2.46e-215		0.513723	5939	0.0498581	0.0193926	0.0101412
rs6453118	5	75131884	T	C	1482930	304	0.398	0.0412	0.0013	4.63e-215		0.513891	5939	0.0496841	0.0193994	0.0104335
rs6453119	5	75131912	A	C	1482930	304	0.398	0.0412	0.0013	4.58e-215		0.513891	5939	0.0496841	0.0193994	0.0104335
rs113274378	5	75132201	G	A	1482930	304	0.209	0.0212	0.0015	3.59e-43		0.284055	5939	0.0450976	0.0214228	0.0352805
rs6453120	5	75132517	T	A	1482930	304	0.397	0.0412	0.0013	9.23e-216		0.499495	5939	0.0412844	0.0193435	0.0328201
rs6453121	5	75132853	G	A	1482930	304	0.397	0.0412	0.0013	1.02e-215		0.499495	5939	0.0412844	0.0193435	0.0328201
rs7719663	5	75133340	A	C	1453930	296	0.398	0.0409	0.0013	1.8e-207		0.499326	5939	0.0423497	0.0193499	0.0286237
rs4535010	5	75134309	A	G	1482930	304	0.398	0.0412	0.0013	3.92e-215		0.513302	5939	0.0494835	0.0194013	0.0107562
rs10462514	5	75135348	C	A	1482930	304	0.397	0.0412	0.0013	2.09e-215		0.499747	5939	0.0408062	0.0193404	0.0348671
rs12108919	5	75135806	C	T	1482930	304	0.398	0.0411	0.0013	1.08e-214		0.513891	5939	0.0498058	0.0193994	0.0102466
rs74719230	5	75136063	G	C	1453930	296	0.398	0.0408	0.0013	1.16e-206		0.513975	5939	0.0500408	0.0193964	0.00988273
rs13360638	5	75137433	G	A	1482930	304	0.398	0.0411	0.0013	9.75e-215		0.513641	5939	0.0500809	0.0193765	0.00974884
rs13359143	5	75137535	T	C	1482930	304	0.397	0.0411	0.0013	4.56e-215		0.499242	5939	0.0412648	0.0193278	0.0327607
rs1600074	5	75140749	C	T	1494980	305	0.398	0.0409	0.0013	4.64e-215		0.49899	5939	0.0407016	0.0193436	0.0353665
rs1477933	5	75141328	G	A	1453930	296	0.398	0.0408	0.0013	1.36e-206		0.513891	5939	0.0496841	0.0193994	0.0104335
rs1477932	5	75141403	C	A	1004260	159	0.359	0.0467	0.0016	8.39e-178		0.513807	5939	0.0491073	0.0194024	0.0113741
rs199842076	5	75144980	TGA	T	433000	14	0.214	0.021	0.003	1.86e-12		0.279593	5939	0.042497	0.0215147	0.0482391
rs7735937	5	75145875	G	A	1494980	305	0.402	0.0408	0.0013	3.23e-211		0.515491	5939	0.0463996	0.0193806	0.0166602
rs1422699	5	75146585	G	A	1482930	304	0.398	0.041	0.0013	2.07e-214		0.513975	5939	0.0500408	0.0193964	0.00988273
rs6888707	5	75147095	A	G	1482930	304	0.398	0.041	0.0013	2.36e-214		0.513975	5939	0.0500408	0.0193964	0.00988273
rs1422698	5	75147307	C	T	1492090	304	0.398	0.0408	0.0013	7.88e-213		0.513891	5939	0.0496841	0.0193994	0.0104335
rs140766063	5	75147652	C	T	1480780	294	0.0153	0.0397	0.0051	7.84e-15		0.0114555	5939	0.247531	0.092103	0.0071978
rs1422697	5	75149992	G	A	1482930	304	0.397	0.0411	0.0013	1.75e-215		0.498905	5939	0.0410853	0.0193468	0.0337016
rs10054860	5	75150979	T	G	1492090	304	0.206	0.0209	0.0015	1.53e-41		0.280566	5939	0.0448409	0.021487	0.0368989
rs1477935	5	75152669	C	T	1482930	304	0.399	0.0411	0.0013	2.55e-214		0.513723	5939	0.0488719	0.0194054	0.0117866
rs1477936	5	75152677	T	A	1482930	304	0.398	0.0411	0.0013	1.48e-214		0.513891	5939	0.0494256	0.0193994	0.0108407
rs7704104	5	75154453	T	A	997371	157	0.359	0.0468	0.0017	4.93e-177		0.51406	5939	0.0481925	0.0194061	0.0130147
rs2059159	5	75155353	G	C	1482930	304	0.398	0.0412	0.0013	8.07e-215		0.513315	5939	0.0501862	0.0193886	0.00964119
rs1833793	5	75156185	G	A	1482930	304	0.398	0.0413	0.0013	1.1e-215		0.499411	5939	0.0414322	0.0193467	0.0322286
rs10462354	5	75157202	T	G	1494980	305	0.399	0.041	0.0013	1.39e-214		0.513975	5939	0.0500408	0.0193964	0.00988273
rs6896474	5	75157993	C	G	1482930	304	0.399	0.0413	0.0013	2.89e-215		0.513975	5939	0.0500408	0.0193964	0.00988273
rs28376290	5	75158881	C	T	1482930	304	0.399	0.0413	0.0013	3.38e-215		0.513975	5939	0.0500408	0.0193964	0.00988273
rs200464255	5	75159037	T	TA	1271190	178	0.043	0.0372	0.0035	2.64e-26		0.0178481	5939	0.176787	0.0714021	0.0132889
rs4703655	5	75159238	A	G	1482930	304	0.399	0.0413	0.0013	2.49e-215		0.513664	5939	0.0488663	0.0194021	0.0117818
rs76665579	5	75159395	C	A	1480780	294	0.0154	0.0396	0.0051	8.41e-15		0.0129739	5939	0.179817	0.0867614	0.0382146
rs148113084	5	75159836	AT	A	1341430	252	0.0156	0.0377	0.0054	2.1e-12		0.0106992	5939	0.29005	0.0951881	0.00231039
rs6898134	5	75160906	T	C	1482930	304	0.397	0.0412	0.0013	4.74e-214		0.513891	5939	0.0493776	0.0194057	0.010944
rs6894048	5	75161013	A	G	1482930	304	0.399	0.0413	0.0013	1.46e-215		0.513807	5939	0.049449	0.0194024	0.0108154
rs146037169	5	75161261	T	C	1479660	293	0.0153	0.0395	0.0051	9.53e-15		0.0110288	5939	0.246844	0.0937773	0.0084826
rs4704179	5	75161448	C	T	1482930	304	0.399	0.0413	0.0013	1.15e-215		0.513891	5939	0.0496841	0.0193994	0.0104335
rs10045375	5	75162395	C	T	1482930	304	0.375	0.0419	0.0013	2.09e-222		0.432396	5939	0.0507477	0.019457	0.00910207
rs965735	5	75163395	A	G	1482930	304	0.399	0.0414	0.0013	9.24e-216		0.513975	5939	0.0500408	0.0193964	0.00988273
rs6885071	5	75164220	A	G	1482930	304	0.399	0.0414	0.0013	6.24e-216		0.513807	5939	0.049449	0.0194024	0.0108154
rs7711762	5	75165850	C	T	1482930	304	0.399	0.0415	0.0013	3.35e-216		0.51298	5939	0.0493593	0.0193752	0.0108482
rs4703657	5	75166025	T	G	1482930	304	0.399	0.0415	0.0013	2.84e-216		0.513891	5939	0.0496841	0.0193994	0.0104335
rs1363577	5	75167360	T	G	1494980	305	0.4	0.0412	0.0013	7.94e-216		0.513891	5939	0.0496841	0.0193994	0.0104335
rs34439861	5	75168735	GA	G	1331990	257	0.403	0.0415	0.0014	1.91e-191		0.513727	5939	0.0495918	0.0194054	0.0106015
rs9654426	5	75170912	C	T	1482930	304	0.399	0.0416	0.0013	3.04e-217		0.513975	5939	0.0520957	0.0193772	0.00717737
rs9654429	5	75171100	C	G	1482930	304	0.398	0.0416	0.0013	7.57e-218		0.498051	5939	0.0409097	0.0193596	0.0345883
rs13436579	5	75173282	T	C	1482930	304	0.206	0.0215	0.0016	1.63e-43		0.280266	5939	0.0446475	0.0214928	0.0377711
rs61904766	5	75173487	G	C	1478620	303	0.399	0.0418	0.0013	2.16e-218		0.513975	5939	0.0494021	0.0193964	0.0108661
rs4704180	5	75173706	T	C	1482930	304	0.398	0.0417	0.0013	6.37e-218		0.499242	5939	0.0408238	0.0193404	0.0347889
rs80091620	5	75173772	G	A	1482930	304	0.206	0.0216	0.0016	1.58e-43		0.28035	5939	0.0449209	0.0214846	0.0365423
rs2112871	5	75174028	G	A	1482930	304	0.375	0.0422	0.0013	3.67e-224		0.432396	5939	0.0514263	0.0194506	0.00819458
rs10076950	5	75174525	G	A	1482930	304	0.399	0.0417	0.0013	1.84e-217		0.513807	5939	0.0486118	0.019396	0.0122008
rs6877232	5	75174938	T	A	1482930	304	0.399	0.0417	0.0013	1.33e-217		0.51406	5939	0.049191	0.0193933	0.0111971
rs4703659	5	75175201	G	A	1482930	304	0.399	0.0417	0.0013	3.6e-218		0.499326	5939	0.0406158	0.0193372	0.035694
rs4704183	5	75175223	C	G	1482930	304	0.375	0.0423	0.0013	2.52e-224		0.432396	5939	0.050914	0.0194441	0.00883239
rs4704184	5	75175852	A	G	1482930	304	0.4	0.0417	0.0013	8.6e-218		0.51406	5939	0.049191	0.0193933	0.0111971
rs4704185	5	75175865	G	A	1481650	302	0.376	0.0424	0.0013	6.85e-225		0.43248	5939	0.0512078	0.0194465	0.00845673
rs4704186	5	75175910	A	G	1482120	303	0.376	0.0423	0.0013	8.84e-225		0.43248	5939	0.0512078	0.0194465	0.00845673
rs111227568	5	75176400	T	C	1478620	303	0.4	0.0418	0.0013	1.1e-217		0.513891	5939	0.0497497	0.0193994	0.0103324
rs111626475	5	75176404	G	C	1477330	301	0.376	0.0425	0.0013	2.77e-225		0.432312	5939	0.0517821	0.0194547	0.00777519
rs7708531	5	75177103	C	T	1477330	301	0.376	0.0425	0.0013	9.65e-226		0.432396	5939	0.0506341	0.0194506	0.00923533
rs7707394	5	75177114	G	A	1478150	302	0.4	0.0419	0.0013	1.49e-218		0.51406	5939	0.049191	0.0193933	0.0111971
rs7732721	5	75177527	T	C	1340220	263	0.403	0.0417	0.0014	9.16e-194		0.499242	5939	0.040913	0.0193341	0.0343357
rs141071836	5	75179615	C	G	1479660	293	0.0153	0.0397	0.0051	6.73e-15		0.010692	5939	0.29022	0.0951874	0.00229657
rs7341106	5	75179993	C	T	1477800	302	0.399	0.042	0.0013	6.34e-220		0.499411	5939	0.0407223	0.0193404	0.0352427
rs12514813	5	75180386	T	G	1338290	261	0.403	0.0419	0.0014	1.75e-194		0.499411	5939	0.0407223	0.0193404	0.0352427
rs7341121	5	75180571	G	A	1338290	261	0.404	0.0419	0.0014	2.86e-194		0.51406	5939	0.0490666	0.0193997	0.0114308
rs7341039	5	75181024	A	C	1305120	253	0.392	0.0414	0.0015	1.95e-178		0.497979	5939	0.0407619	0.0193501	0.0351571
rs10474431	5	75182025	G	A	1482930	304	0.207	0.0217	0.0016	7.43e-44		0.280013	5939	0.044587	0.0214825	0.0379401
rs1582504	5	75183720	C	T	1477800	302	0.4	0.0421	0.0013	1.66e-219		0.512816	5939	0.04945	0.0193622	0.010651
rs1903838	5	75184174	G	A	1477800	302	0.376	0.0427	0.0013	1.89e-226		0.432385	5939	0.0514337	0.0194506	0.00818551
rs4704187	5	75184463	C	T	1432600	293	0.478	-0.0372	0.0014	5.49e-166		0.465639	5939	-0.0430724	0.0194008	0.0264099
rs149109924	5	75184953	C	T	1410680	222	0.0429	0.0374	0.0033	7.75e-30		0.0180165	5939	0.179613	0.0711086	0.0115405
rs10036527	5	75186012	T	C	1477330	301	0.4	0.0421	0.0013	8.95e-220		0.513554	5939	0.0495394	0.0193859	0.0106056
rs6889429	5	75186358	C	T	1477800	302	0.4	0.0421	0.0013	1.01e-219		0.513891	5939	0.0488923	0.0193994	0.0117254
rs4704188	5	75186850	A	T	1477800	302	0.4	0.0421	0.0013	1.25e-219		0.513807	5939	0.0489765	0.019396	0.0115671
rs10050948	5	75188450	C	T	1482930	304	0.399	0.042	0.0013	1.18e-219		0.499158	5939	0.0409414	0.0193499	0.0343577
rs6898116	5	75190953	T	G	1494980	305	0.401	0.0418	0.0013	6.79e-219		0.512838	5939	0.0479503	0.0193813	0.013359
rs75542122	5	75194030	C	G	1480780	294	0.0153	0.0397	0.0051	7.03e-15		0.010701	5939	0.290507	0.0951883	0.00227384
rs11378160	5	75194393	T	TG	1331990	257	0.405	0.0421	0.0014	2.67e-194		0.513418	5939	0.0475213	0.0194047	0.0143271
rs10563854	5	75195890	TTCA	T	1331990	257	0.404	0.0421	0.0014	4e-194		0.499074	5939	0.0410098	0.0193467	0.0340289
rs899097	5	75196986	T	C	1482930	304	0.4	0.0421	0.0013	8.24e-220		0.513975	5939	0.0494021	0.0193964	0.0108661
rs7721018	5	75197153	C	T	1482930	304	0.4	0.0421	0.0013	2.29e-220		0.499158	5939	0.040231	0.0193436	0.0375428
rs10077292	5	75199212	G	C	1481820	303	0.211	0.0218	0.0016	6.38e-45		0.282708	5939	0.043792	0.0214308	0.0410113
rs10074789	5	75201152	A	G	1482930	304	0.207	0.0218	0.0016	4.91e-44		0.280182	5939	0.044105	0.0214836	0.0400758
rs9293650	5	75201259	G	A	1482930	304	0.4	0.0421	0.0013	6.04e-220		0.513641	5939	0.0489331	0.0193893	0.011612
rs6885887	5	75202017	A	C	1482930	304	0.4	0.042	0.0013	2.13e-218		0.513975	5939	0.0494021	0.0193964	0.0108661
rs6864324	5	75202060	T	C	1482930	304	0.4	0.0422	0.0013	2.9e-220		0.499242	5939	0.0408238	0.0193404	0.0347889
rs6864485	5	75202159	T	C	1482930	304	0.401	0.0422	0.0013	5.16e-220		0.513975	5939	0.0494021	0.0193964	0.0108661
rs6879695	5	75202190	C	T	1482930	304	0.4	0.0422	0.0013	1.77e-220		0.499242	5939	0.0408238	0.0193404	0.0347889
rs6879894	5	75202339	C	A	1482930	304	0.401	0.0422	0.0013	3.88e-220		0.513975	5939	0.0494021	0.0193964	0.0108661
rs10058460	5	75202890	C	T	1482930	304	0.4	0.0422	0.0013	1.25e-220		0.499242	5939	0.0408238	0.0193404	0.0347889
rs1841891	5	75203594	T	C	1453930	296	0.401	0.0419	0.0013	5.47e-212		0.513639	5939	0.0488828	0.0193893	0.0116979
rs6891023	5	75204930	G	A	1482930	304	0.4	0.0422	0.0013	6.69e-221		0.499242	5939	0.0408238	0.0193404	0.0347889
rs10051040	5	75206151	G	C	1311230	255	0.405	0.0418	0.0014	4.97e-187		0.50118	5939	0.0385605	0.019237	0.0450163
rs10051422	5	75206748	G	A	1482930	304	0.401	0.0422	0.0013	2.72e-220		0.513807	5939	0.0488608	0.019396	0.011765
rs10051572	5	75206972	G	A	1482930	304	0.401	0.0422	0.0013	1.76e-220		0.513891	5939	0.0494374	0.019393	0.0107958
rs6889760	5	75207879	A	C	1482930	304	0.401	0.0423	0.0013	1.74e-220		0.51287	5939	0.0501872	0.019394	0.00966009
rs1592948	5	75208327	G	A	1482930	304	0.4	0.0423	0.0013	5.1e-221		0.499158	5939	0.0405882	0.0193436	0.0358804
rs10035303	5	75209670	A	C	1482930	304	0.401	0.0423	0.0013	1.05e-220		0.513975	5939	0.0494021	0.0193964	0.0108661
rs6865731	5	75210385	A	G	1004260	159	0.359	0.0468	0.0016	3.34e-178		0.513891	5939	0.0491669	0.0193994	0.011262
rs1345705	5	75211182	C	A	1482930	304	0.4	0.0423	0.0013	2.11e-221		0.499158	5939	0.0409864	0.0193436	0.0341018
rs10805893	5	75211565	C	A	1482930	304	0.4	0.0423	0.0013	3.01e-221		0.498736	5939	0.0405662	0.0193405	0.0359513
rs10066946	5	75212196	T	A	1482930	304	0.4	0.0424	0.0013	3.09e-222		0.499158	5939	0.0405882	0.0193436	0.0358804
rs1544756	5	75212587	G	T	1482930	304	0.4	0.0424	0.0013	4.16e-222		0.49899	5939	0.041101	0.0193309	0.0334888
rs75049177	5	75213891	G	A	1480040	303	0.207	0.0218	0.0016	1.05e-43		0.280434	5939	0.0444142	0.0214765	0.0386361
rs1422700	5	75214198	C	T	1492090	304	0.211	0.0213	0.0016	1.07e-42		0.295925	5939	0.0524963	0.021147	0.0130485
rs1363578	5	75214516	C	T	1482930	304	0.405	0.0424	0.0013	3.51e-218		0.515659	5939	0.045764	0.019381	0.0182121
rs1363579	5	75214528	G	T	1453930	296	0.402	0.0421	0.0014	2.44e-213		0.513975	5939	0.0494021	0.0193964	0.0108661
rs1422701	5	75214692	T	G	1482930	304	0.401	0.0424	0.0013	1.92e-221		0.513891	5939	0.0495523	0.0193994	0.0106393
rs138583064	5	75215700	AT	A	1342560	257	0.0266	0.0233	0.0041	1.58e-08		0.0230756	5939	0.134441	0.0651766	0.0391397
rs2216638	5	75217162	A	G	1494980	305	0.402	0.0422	0.0013	3.83e-221		0.513723	5939	0.0493736	0.0194054	0.010949
rs9918293	5	75219003	T	C	1482930	304	0.4	0.0425	0.0013	2.05e-222		0.499242	5939	0.0408238	0.0193404	0.0347889
rs35042069	5	75219633	GA	G	1331990	257	0.406	0.0427	0.0014	4.28e-197		0.513975	5939	0.0494021	0.0193964	0.0108661
rs5868768	5	75221805	AAT	A	1331990	257	0.405	0.0426	0.0014	7.57e-197		0.499242	5939	0.0413952	0.019353	0.0324399
rs2161370	5	75222129	A	G	1494980	305	0.222	0.0229	0.0015	2.46e-51		0.289106	5939	0.0464139	0.0213577	0.0297673
rs6453123	5	75223224	G	A	1482930	304	0.401	0.0425	0.0013	3.02e-222		0.513725	5939	0.0498313	0.0193926	0.0101817
rs2161371	5	75224450	T	A	1474700	303	0.403	0.0426	0.0013	1.38e-219		0.515683	5939	0.0451831	0.0193747	0.0196971
rs58067979	5	75227730	C	T	1482930	304	0.401	0.0426	0.0013	4.79e-223		0.499158	5939	0.041059	0.0193372	0.0337277
rs9293651	5	75228262	C	G	1004260	159	0.205	0.0235	0.0019	7.85e-34		0.280098	5939	0.0444095	0.021483	0.0387162
rs1477937	5	75229012	A	G	1494980	305	0.401	0.0424	0.0013	4.71e-223		0.49899	5939	0.0413329	0.0193309	0.0325027
rs34514525	5	75229031	TCA	T	501243	15	0.208	0.0215	0.0028	1.18e-14		0.280013	5939	0.0453195	0.0214912	0.0349664
rs2112874	5	75229340	G	A	1482930	304	0.401	0.0426	0.0013	2.65e-222		0.513891	5939	0.0496348	0.019393	0.0104847
rs12652824	5	75230117	C	T	1482930	304	0.401	0.0426	0.0013	3.48e-223		0.498231	5939	0.0385069	0.0193596	0.0466975
rs11295265	5	75230664	GT	G	1331990	257	0.405	0.0428	0.0014	3.31e-198		0.498989	5939	0.0404179	0.0193436	0.036665
rs10064409	5	75231309	A	G	1482930	304	0.402	0.0426	0.0013	7.2e-223		0.513807	5939	0.0488583	0.019396	0.0117692
rs57646262	5	75231647	C	T	1482930	304	0.401	0.0426	0.0013	2.94e-223		0.499242	5939	0.0408238	0.0193404	0.0347889
rs11957125	5	75231814	G	A	1482930	304	0.402	0.0426	0.0013	8.39e-223		0.513891	5939	0.0491669	0.0193994	0.011262
rs56807265	5	75232353	G	A	1482930	304	0.214	0.0218	0.0016	1.12e-44		0.286496	5939	0.0429185	0.0213718	0.0446235
rs4627970	5	75232951	G	A	1482930	304	0.402	0.0425	0.0013	5.4e-222		0.513975	5939	0.0494021	0.0193964	0.0108661
rs55937850	5	75233228	A	C	1482930	304	0.208	0.0219	0.0016	4.84e-44		0.280855	5939	0.0457376	0.0214705	0.0331506
rs6889372	5	75235325	A	T	1482930	304	0.401	0.0427	0.0013	2.07e-223		0.498821	5939	0.0395587	0.0193373	0.040784
rs17738989	5	75237905	C	T	1482930	304	0.408	0.0438	0.0013	7.22e-236		0.517343	5939	0.0509055	0.019398	0.00868347
rs28539749	5	75238077	G	A	1482930	304	0.408	0.0438	0.0013	6.96e-236		0.517343	5939	0.0509055	0.019398	0.00868347
rs67065524	5	75238484	A	G	1482930	304	0.408	0.0437	0.0013	8.32e-236		0.517259	5939	0.0506706	0.0194009	0.00900772
rs6866661	5	75238547	A	G	1480040	303	0.408	0.0437	0.0013	1.29e-234		0.517343	5939	0.0509055	0.019398	0.00868347
rs75446648	5	75238885	T	C	1453930	296	0.23	0.0238	0.0015	1.96e-54		0.298788	5939	0.0494493	0.0211571	0.0194265
rs10079346	5	75240830	G	A	1351660	266	0.412	0.0436	0.0014	6.34e-209		0.517259	5939	0.0506706	0.0194009	0.00900772
rs10064936	5	75240898	C	A	1482930	304	0.235	0.023	0.0015	6.51e-53		0.315626	5939	0.0567047	0.0208485	0.00653125
rs4704194	5	75241646	A	G	1482930	304	0.408	0.0438	0.0013	1.44e-236		0.517175	5939	0.0512353	0.0193911	0.00823691
rs4704196	5	75241781	A	G	1482930	304	0.408	0.0438	0.0013	1.87e-236		0.517343	5939	0.0496197	0.0193916	0.0105026
rs4704197	5	75241926	C	T	1494980	305	0.409	0.0436	0.0013	6.59e-236		0.517511	5939	0.0515071	0.0193984	0.00792555
rs12109556	5	75242389	T	C	1482930	304	0.23	0.0238	0.0015	2.72e-55		0.29542	5939	0.0503942	0.0212005	0.0174529
rs10942732	5	75242434	A	G	1482930	304	0.414	0.0434	0.0013	9.53e-228		0.519111	5939	0.0477198	0.0193933	0.013869
rs11956120	5	75243818	T	C	1482930	304	0.414	0.0436	0.0013	1.51e-234		0.51768	5939	0.0504975	0.0193797	0.0091691
rs9942407	5	75244362	G	A	1482930	304	0.414	0.0436	0.0013	1.25e-234		0.517764	5939	0.0508514	0.0193832	0.00870354
rs7711235	5	75244572	A	G	1494980	305	0.231	0.0242	0.0015	3.11e-58		0.302745	5939	0.0478033	0.0210485	0.0231406
rs9942393	5	75246100	A	G	1453930	296	0.231	0.0239	0.0015	4.3e-55		0.302829	5939	0.0469627	0.0210493	0.0256759
rs10474432	5	75249096	G	A	1482930	304	0.231	0.0247	0.0015	1.21e-59		0.30266	5939	0.0466529	0.0210639	0.0267721
rs11947996	5	75249723	A	T	1482930	304	0.413	0.0435	0.0013	6.64e-234		0.514901	5939	0.0517615	0.0193888	0.00759289
rs58999738	5	75249973	A	G	1453930	296	0.414	0.0431	0.0013	2.3e-224		0.514481	5939	0.0531159	0.0193847	0.0061422
rs35660828	5	75250102	A	G	1482930	304	0.413	0.0435	0.0013	3.76e-234		0.514986	5939	0.0519956	0.0193858	0.00731516
rs144343023	5	75250631	C	A	1341860	264	0.232	0.0253	0.0016	2.42e-55		0.30266	5939	0.0466529	0.0210639	0.0267721
rs9686311	5	75250853	T	A	1340220	263	0.415	0.0433	0.0014	2.32e-205		0.514901	5939	0.052316	0.0193888	0.00697036
rs199624220	5	75251466	A	G	1308530	254	0.232	0.0247	0.0016	2.23e-51		0.30266	5939	0.0466529	0.0210639	0.0267721
rs140101339	5	75251659	A	C	1339110	262	0.417	0.0434	0.0014	2.14e-205		0.514986	5939	0.0519384	0.0193922	0.00739941
rs6650961	5	75252107	T	A	1311230	255	0.417	0.043	0.0014	3.21e-196		0.51507	5939	0.0521725	0.0193892	0.00712803
rs113343379	5	75252239	C	T	1340220	263	0.417	0.0434	0.0014	4.54e-206		0.514901	5939	0.0517615	0.0193888	0.00759289
rs4557385	5	75252347	C	G	1337010	262	0.417	0.0434	0.0014	1.86e-205		0.514901	5939	0.0517615	0.0193888	0.00759289
rs111522674	5	75252931	A	C	1482930	304	0.27	0.02	0.0014	2.22e-43		0.386578	5939	0.0413554	0.0198108	0.0368411
rs7711723	5	75253696	C	G	1333540	261	0.418	0.0434	0.0014	2.99e-205		0.51322	5939	0.0526222	0.0193219	0.00646035
rs55639358	5	75255610	T	C	1479050	303	0.413	0.0437	0.0013	2.48e-234		0.514901	5939	0.0517615	0.0193888	0.00759289
rs146750452	5	75255831	G	GC	1322540	255	0.418	0.0436	0.0014	8.31e-205		0.514901	5939	0.051884	0.0193824	0.00743168
rs55720018	5	75255957	C	T	1479050	303	0.413	0.0437	0.0013	1.54e-234		0.514901	5939	0.0520419	0.0193824	0.00725292
rs56012051	5	75256003	A	G	1479050	303	0.413	0.0437	0.0013	9.22e-235		0.514901	5939	0.0518578	0.0193888	0.0074813
rs35719345	5	75256137	T	C	1479050	303	0.413	0.0437	0.0013	5.38e-235		0.514986	5939	0.0519956	0.0193858	0.00731516
rs6453126	5	75256966	A	G	1482930	304	0.272	0.0201	0.0014	7.71e-44		0.389609	5939	0.0409412	0.0198581	0.0392378
rs6453127	5	75257014	T	C	1479050	303	0.413	0.0438	0.0013	3.1e-235		0.514901	5939	0.0520299	0.0193824	0.00726639
rs4566765	5	75257792	C	T	1330770	261	0.418	0.0436	0.0014	2.01e-205		0.515154	5939	0.0523495	0.019399	0.00696377
rs10040386	5	75258243	G	T	1482930	304	0.231	0.025	0.0015	1.63e-60		0.30266	5939	0.0469878	0.0210558	0.0256421
rs10061770	5	75259428	T	C	1477500	302	0.413	0.0439	0.0013	3.01e-236		0.514901	5939	0.0520419	0.0193824	0.00725292
rs10055465	5	75262752	A	G	1481820	303	0.235	0.0245	0.0015	7.12e-59		0.309648	5939	0.0510159	0.020905	0.0146724
rs7717415	5	75263068	A	G	1490670	304	0.414	0.0437	0.0013	5.1e-236		0.514986	5939	0.0519956	0.0193858	0.00731516
rs10051965	5	75264662	C	T	1474610	301	0.413	0.0444	0.0013	1.82e-239		0.514733	5939	0.0528855	0.019414	0.00644777
rs10066707	5	75264754	G	A	1474610	301	0.409	0.0438	0.0013	6.62e-235		0.512544	5939	0.0531776	0.019403	0.00613117
rs2112653	5	75266739	T	C	1456640	297	0.479	0.0594	0.0013	0		0.581243	5939	0.0652085	0.0194965	0.000823924
rs72633961	5	75268365	A	G	1482930	304	0.228	0.0659	0.0015	0		0.190436	5939	0.0519285	0.0246019	0.0347942
rs1544755	5	75272410	G	A	1480320	303	0.447	0.0599	0.0013	0		0.564742	5939	0.0720338	0.0194925	0.000219488
rs13359355	5	75273498	T	C	1477760	292	0.0135	0.047	0.0055	9.05e-18		0.0122916	5939	0.20208	0.0884031	0.0222607
rs4704200	5	75274031	G	T	1492370	304	0.448	0.0599	0.0013	0		0.564657	5939	0.0717986	0.0194949	0.000230558
rs1551894	5	75274706	G	A	1492090	304	0.223	0.0676	0.0015	0		0.188416	5939	0.0577097	0.0246792	0.0193666
rs77899875	5	75275752	A	C	1468390	274	0.116	0.0237	0.002	7.57e-33		0.23935	5939	0.0535578	0.0227537	0.0185823
rs2052515	5	75276089	G	A	1482930	304	0.228	0.0656	0.0015	0		0.203654	5939	0.063101	0.0240775	0.00877367
rs4704202	5	75278499	A	C	1451320	295	0.468	0.0605	0.0013	0		0.631105	5939	0.0694964	0.0198336	0.000458374
rs2126736	5	75279159	A	G	1492370	304	0.443	0.0602	0.0013	0		0.562132	5939	0.0744934	0.0194639	0.000129575
rs7722186	5	75280460	G	A	1480320	303	0.443	0.0602	0.0013	0		0.562132	5939	0.0744934	0.0194639	0.000129575
rs76909681	5	75281403	G	A	1482930	304	0.119	0.0242	0.0019	8.47e-36		0.240276	5939	0.0535072	0.0227514	0.0186818
rs77209726	5	75281876	A	C	1482930	304	0.118	0.0241	0.0019	8.56e-36		0.240276	5939	0.0533699	0.0227617	0.0190412
rs79841277	5	75285051	A	G	1396250	217	0.0404	-0.0379	0.0036	3.01e-26		0.0404108	5939	-0.11383	0.0489667	0.020091
rs112528318	5	75285570	A	G	1482930	304	0.122	0.0248	0.0019	2.62e-38		0.241371	5939	0.0509881	0.0227079	0.0247432
rs113231411	5	75287393	T	C	1482930	304	0.122	0.0248	0.0019	1.76e-38		0.241034	5939	0.0526499	0.0227291	0.0205362
rs10059435	5	75288207	T	C	1480320	303	0.444	0.0603	0.0013	0		0.561963	5939	0.0746078	0.0194687	0.00012701
rs59409412	5	75291041	CT	C	1331990	257	0.445	0.0605	0.0014	0		0.562047	5939	0.0748414	0.0194663	0.000120718
rs7730344	5	75292115	C	A	1480320	303	0.322	0.0552	0.0014	0		0.320677	5939	0.0415697	0.0207868	0.0455208
rs12655005	5	75292432	G	A	1001640	158	0.279	0.0655	0.0017	1.37e-306		0.207106	5939	0.0527865	0.0237939	0.0265218
rs59014134	5	75293560	C	T	1482930	304	0.213	0.0669	0.0015	0		0.185722	5939	0.060397	0.0248521	0.0150882
rs199806238	5	75296641	CCATGCCATTGCCATG	C	1338420	250	0.014	0.0445	0.0057	5.86e-15		0.0122916	5939	0.197023	0.0884031	0.0258347
rs75871659	5	75299265	C	G	1482930	304	0.133	0.0627	0.0019	5.79e-249		0.113403	5939	0.0594373	0.0302371	0.0493324
rs10942734	5	75299369	A	C	1478570	300	0.457	0.0599	0.0013	0		0.562132	5939	0.074991	0.0194382	0.000114352
rs918623	5	75300857	T	G	1482930	304	0.232	0.0645	0.0015	0		0.184964	5939	0.0680833	0.0248142	0.0060746
rs75144964	5	75301864	C	G	1338760	175	0.0177	-0.0397	0.0059	1.54e-11		0.042123	5939	-0.107612	0.0481332	0.02537
rs12109048	5	75302609	C	T	1482930	304	0.117	0.0261	0.0019	2.71e-41		0.23398	5939	0.0520805	0.0229184	0.0230603
rs141755340	5	75302927	C	G	1351660	266	0.109	0.0292	0.0021	3.68e-43		0.196161	5939	0.0600892	0.024528	0.0142926
rs74907988	5	75303613	T	C	1482930	304	0.12	0.0255	0.0019	3.65e-40		0.240529	5939	0.0503598	0.0227098	0.0265864
rs1423527	5	75306874	C	A	1480320	303	0.415	0.0625	0.0013	0		0.463378	5939	0.0866075	0.0192895	7.12669e-06
rs2335418	5	75307654	G	A	1489470	303	0.462	0.0612	0.0013	0		0.567183	5939	0.0755084	0.0193601	9.61063e-05
rs10070119	5	75308130	C	T	1480320	303	0.415	0.0626	0.0013	0		0.463378	5939	0.0866075	0.0192895	7.12669e-06
rs116583196	5	75308250	G	A	1482930	304	0.12	0.0255	0.0019	3.48e-40		0.241371	5939	0.053255	0.0226977	0.0189621
rs6871667	5	75308917	G	A	1474720	300	0.413	0.0619	0.0013	0		0.445024	5939	0.0836313	0.0193714	1.5798e-05
rs75323866	5	75309389	C	T	1482930	304	0.116	0.027	0.0019	1.56e-43		0.236572	5939	0.0495854	0.022824	0.0298171
rs10056811	5	75309395	G	A	1494980	305	0.341	0.0639	0.0013	0		0.433575	5939	0.0819401	0.0194771	2.58795e-05
rs11957260	5	75312907	C	T	1492370	304	0.464	0.0625	0.0013	0		0.572403	5939	0.069593	0.0193706	0.000327243
rs61375955	5	75314225	C	T	1482930	304	0.116	0.0269	0.0019	2.78e-43		0.236572	5939	0.0502011	0.022824	0.0278433
rs6892023	5	75315749	G	T	1480320	303	0.464	0.0626	0.0013	0		0.571272	5939	0.0738225	0.0193581	0.000136995
rs7702895	5	75317068	G	A	1480320	303	0.464	0.0626	0.0013	0		0.573076	5939	0.0709197	0.0193779	0.000252396
rs17671591	5	75319196	C	T	1482930	304	0.349	0.0634	0.0013	0		0.444772	5939	0.0887865	0.0194085	4.77105e-06
rs10474433	5	75321018	T	C	1492090	304	0.349	0.0634	0.0013	0		0.430375	5939	0.0833979	0.0195106	1.91576e-05
rs17647994	5	75321221	T	C	1349370	184	0.0371	-0.039	0.0039	2.05e-23		0.0157434	5939	-0.182576	0.0781994	0.0195562
rs2878417	5	75321437	G	A	1480320	303	0.411	0.0635	0.0013	0		0.46262	5939	0.0887827	0.0192968	4.20689e-06
rs79856035	5	75322120	G	A	1482930	304	0.349	0.0635	0.0013	0		0.443088	5939	0.0884771	0.0194229	5.23103e-06
rs13358429	5	75322361	G	A	1480040	303	0.349	0.0635	0.0013	0		0.443677	5939	0.0877918	0.0194274	6.21436e-06
rs13354746	5	75323307	C	T	1492090	304	0.224	0.0671	0.0015	0		0.183701	5939	0.0662812	0.0248808	0.00772287
rs79225634	5	75323814	C	T	1482930	304	0.349	0.0636	0.0013	0		0.429522	5939	0.0837867	0.0195198	1.76752e-05
rs3895886	5	75324400	C	T	1482930	304	0.116	0.0269	0.0019	2.83e-43		0.234804	5939	0.0497899	0.0228615	0.0294142
rs3857388	5	75324552	T	C	1482930	304	0.116	0.0268	0.0019	5.24e-43		0.234804	5939	0.0497899	0.0228615	0.0294142
rs6878576	5	75325087	C	T	1494980	305	0.116	0.0267	0.0019	6.14e-43		0.234888	5939	0.0495237	0.0228508	0.0302146
rs59171406	5	75325808	G	A	1482930	304	0.116	0.0267	0.002	1.47e-42		0.235141	5939	0.0494176	0.0228498	0.0305634
rs4704208	5	75325846	A	G	1480320	303	0.411	0.0637	0.0013	0		0.462957	5939	0.0890914	0.0193138	3.97233e-06
rs147592913	5	75326296	TTA	T	1314440	252	0.435	0.0612	0.0014	0		0.543684	5939	0.0720251	0.0194297	0.000209768
rs6895057	5	75328409	G	A	1482930	304	0.254	0.0442	0.0014	2.79e-210		0.312595	5939	0.0729094	0.0208357	0.000466568
rs3843480	5	75328657	T	C	1480320	303	0.39	0.0662	0.0013	0		0.417579	5939	0.083632	0.0194339	1.6819e-05
rs75240579	5	75328659	C	T	1391980	213	0.0407	-0.0403	0.0037	2.3e-28		0.0420104	5939	-0.121419	0.0479782	0.0113829
rs7703051	5	75329662	C	A	1480320	303	0.39	0.0662	0.0013	0		0.42364	5939	0.0863872	0.01938	8.29074e-06
rs7701925	5	75329687	G	A	1482930	304	0.233	0.0573	0.0015	0		0.322361	5939	0.0707054	0.0205694	0.000587314
rs11749783	5	75330257	T	C	1482930	304	0.39	0.0662	0.0013	0		0.423556	5939	0.0867509	0.0193842	7.62889e-06
rs3931914	5	75332189	G	C	1004260	159	0.227	0.0615	0.0019	1.33e-236		0.322697	5939	0.0707554	0.020551	0.000575484
rs3843481	5	75332550	A	T	1482930	304	0.389	0.0662	0.0013	0		0.423725	5939	0.0859721	0.0193822	9.18113e-06
rs2878418	5	75332672	C	A	1005410	163	0.227	0.0617	0.0019	1.83e-238		0.322529	5939	0.0707321	0.020564	0.000582555
rs7732854	5	75333707	G	C	1341860	264	0.234	0.0569	0.0016	1.54e-288		0.322108	5939	0.0699902	0.0205509	0.000659951
rs28851300	5	75334364	C	T	1482930	304	0.233	0.0573	0.0015	0		0.319131	5939	0.075043	0.020799	0.00030855
rs112585543	5	75335104	C	T	1477840	292	0.0137	0.0491	0.0054	1.61e-19		0.0122916	5939	0.195662	0.0878054	0.0258564
rs3846661	5	75343353	A	G	1482930	304	0.446	0.0641	0.0013	0		0.538559	5939	0.0684213	0.0190811	0.000336032
rs17244813	5	75345265	CT	C	1333630	258	0.226	0.0593	0.0016	2.52e-302		0.282898	5939	0.0758175	0.0211909	0.000346454
rs2303152	5	75345882	G	A	1480040	303	0.0956	0.0361	0.0021	7.31e-65		0.171914	5939	0.0682011	0.0256739	0.00789708
rs17244834	5	75347023	A	T	1482930	304	0.388	0.0664	0.0013	0		0.406129	5939	0.0762925	0.0195437	9.474e-05
rs10474434	5	75348856	G	T	1482930	304	0.226	0.0592	0.0015	0		0.283381	5939	0.0738235	0.0212066	0.000499262
rs17238484	5	75352671	G	T	1482930	304	0.233	0.0573	0.0015	0		0.322192	5939	0.0705479	0.0205672	0.000603317
rs142550951	5	75353460	C	T	1393150	223	0.0417	0.0384	0.0033	2.22e-31		0.016922	5939	0.179902	0.0741338	0.0152361
rs10053643	5	75353673	C	T	1482930	304	0.227	0.0589	0.0015	0		0.284476	5939	0.076728	0.0211724	0.00029012
rs3846662	5	75355259	A	G	1480040	303	0.467	0.0659	0.0013	0		0.540916	5939	0.0694218	0.0191251	0.000283563
rs6882842	5	75356084	G	A	1482930	304	0.446	0.064	0.0013	0		0.538474	5939	0.0692704	0.0190837	0.000283614
rs146644745	5	75356929	ATCCATCCGTCTGTCCG	A	1337940	259	0.253	0.0573	0.0015	6.01e-308		0.324634	5939	0.0714504	0.0205616	0.000510946
rs10474435	5	75361455	T	C	1477840	292	0.0139	0.0474	0.0054	1.29e-18		0.0121233	5939	0.223911	0.0889831	0.0118584
rs4629571	5	75362479	A	G	1482930	304	0.0963	0.0359	0.0021	1.35e-64		0.173851	5939	0.0664168	0.0255193	0.00925163
rs4703670	5	75364531	T	C	1482930	304	0.227	0.0538	0.0015	1.18e-282		0.297609	5939	0.0692363	0.0209504	0.000950518
rs4703671	5	75364604	G	A	1482930	304	0.131	0.0635	0.0019	7.15e-253		0.112393	5939	0.0603578	0.0303413	0.0466686
rs16872521	5	75367398	T	C	1494980	305	0.0801	0.0329	0.0023	2.99e-47		0.133777	5939	0.0736646	0.0285288	0.00981973
rs56981407	5	75368808	G	C	1482930	304	0.0796	0.033	0.0023	4.7e-47		0.132346	5939	0.076016	0.028692	0.00806401
rs7733436	5	75370667	C	T	1482930	304	0.429	0.0619	0.0013	0		0.496801	5939	0.0656635	0.0190779	0.00057771
rs7737959	5	75379099	T	C	1482930	304	0.266	0.0483	0.0014	1.16e-244		0.401078	5939	0.0559987	0.0194631	0.00401258
rs10462517	5	75379150	T	C	1482930	304	0.229	0.0538	0.0015	9.9e-283		0.306365	5939	0.0726177	0.0208057	0.000482517
rs7700468	5	75379251	T	C	1481440	303	0.281	0.0483	0.0015	2.21e-237		0.415221	5939	0.0548898	0.0193175	0.00449069
rs16872526	5	75379892	T	G	1494980	305	0.0819	0.032	0.0023	9.32e-46		0.13605	5939	0.0819568	0.0284035	0.00390861
rs16872528	5	75380458	T	A	1482930	304	0.0797	0.0333	0.0023	1.01e-47		0.13184	5939	0.0778024	0.028742	0.00679104
rs73763057	5	75380905	T	A	1482930	304	0.0795	0.0332	0.0023	1.13e-47		0.131925	5939	0.0769468	0.0287164	0.00737227
rs3761742	5	75383112	G	A	1492090	304	0.221	0.0553	0.0015	5.24e-294		0.301249	5939	0.0791322	0.0208444	0.000146852
rs143691750	5	75383702	C	CAATT	1343430	260	0.0812	0.0325	0.0024	8.92e-42		0.130402	5939	0.0817778	0.0289202	0.00468832
rs3846665	5	75385675	C	A	1481820	303	0.222	0.0552	0.0015	2.46e-291		0.301987	5939	0.0757768	0.0208402	0.000276804
rs698912	5	75385948	T	C	1494980	305	0.223	0.0554	0.0015	4.38e-297		0.302038	5939	0.0768227	0.0208495	0.000229037
rs142331231	5	75386316	C	CCAAA	1343430	260	0.0818	0.0323	0.0024	1.77e-41		0.148129	5939	0.0919312	0.0274622	0.00081529
rs10942736	5	75386907	G	C	1482930	304	0.0796	0.0332	0.0023	1.17e-47		0.131925	5939	0.075902	0.0287164	0.00821364
rs10942737	5	75386988	T	C	1482930	304	0.0775	0.0326	0.0023	6.73e-45		0.118959	5939	0.0936807	0.030221	0.0019362
rs4704214	5	75387079	A	G	1482930	304	0.223	0.0554	0.0015	1.18e-294		0.302324	5939	0.0770064	0.0208356	0.000219097
rs7356637	5	75387821	T	C	1494980	305	0.265	0.0481	0.0014	1.63e-243		0.404782	5939	0.0563628	0.0194211	0.00370618
rs3761743	5	75389695	A	G	1482930	304	0.262	0.0484	0.0014	3.99e-246		0.396026	5939	0.0562143	0.0195551	0.00404458
rs77550305	5	75391015	C	G	1482930	304	0.0813	0.0319	0.0023	5.24e-45		0.132009	5939	0.0766623	0.0287322	0.0076267
rs12234032	5	75391427	C	T	1482930	304	0.222	0.0552	0.0015	6.61e-291		0.301482	5939	0.0769677	0.0208432	0.000221877
rs3827608	5	75391764	T	C	1482930	304	0.0794	0.0332	0.0023	1.41e-47		0.131548	5939	0.0769955	0.0287839	0.00747413
rs147890805	5	75392740	C	T	1482930	304	0.0794	0.0332	0.0023	1.53e-47		0.132598	5939	0.0777346	0.0286569	0.00667585
rs9885386	5	75392863	A	G	1482930	304	0.223	0.0553	0.0015	7.54e-294		0.301869	5939	0.0746241	0.0208321	0.000340746
rs76567714	5	75393066	C	T	1482930	304	0.0793	0.0331	0.0023	2.05e-47		0.131694	5939	0.0727768	0.0287318	0.0113101
rs6878990	5	75393424	T	C	1482930	304	0.43	0.0615	0.0013	0		0.497306	5939	0.0651974	0.0190776	0.000632049
rs11957913	5	75394479	A	T	1482930	304	0.253	0.0484	0.0015	8.88e-244		0.366139	5939	0.0580555	0.0200078	0.00371206
rs73763093	5	75395959	G	T	1482930	304	0.0794	0.0331	0.0023	2.04e-47		0.131925	5939	0.0769468	0.0287164	0.00737227
rs12055331	5	75396352	T	A	1482930	304	0.0794	0.0331	0.0023	1.83e-47		0.13184	5939	0.0778024	0.028742	0.00679104
rs6453133	5	75396951	A	G	1492090	304	0.339	0.0473	0.0014	1.44e-258		0.430881	5939	0.05443	0.0191703	0.00452149
rs13354109	5	75397721	T	G	1477840	292	0.0138	0.0474	0.0054	1.51e-18		0.0136387	5939	0.194979	0.0841509	0.0205026
rs3804231	5	75400954	G	A	1482930	304	0.133	0.0624	0.0019	1.21e-246		0.114413	5939	0.0599562	0.0301585	0.0468076
rs73763094	5	75404273	C	T	1453930	296	0.0793	0.0324	0.0023	1.35e-44		0.131251	5939	0.0764025	0.0287765	0.00793013
rs60298841	5	75405307	T	C	1482930	304	0.0791	0.0328	0.0023	1.8e-46		0.131167	5939	0.0776089	0.0288023	0.00704861
rs72633965	5	75405638	T	C	1482930	304	0.135	0.0622	0.0019	6.77e-248		0.118791	5939	0.0609244	0.029602	0.0395786
rs74344518	5	75407516	G	A	1453930	296	0.078	0.0324	0.0023	1.24e-43		0.126368	5939	0.0749679	0.0292253	0.0103125
rs10515195	5	75408876	G	C	1482930	304	0.0794	0.0331	0.0023	3.43e-47		0.132093	5939	0.0757148	0.0287066	0.00835104
rs9293652	5	75409004	T	C	1482930	304	0.134	0.0623	0.0019	2.56e-246		0.11837	5939	0.0646176	0.0296091	0.0290831
rs3846666	5	75409811	A	G	1482930	304	0.267	0.0483	0.0014	6.5e-243		0.400909	5939	0.0563466	0.0194657	0.00379563
rs77071533	5	75409855	C	G	1482930	304	0.0793	0.033	0.0023	5.35e-47		0.130622	5939	0.0688675	0.0288177	0.0168592
rs114911463	5	75410145	C	T	1419690	230	0.0418	0.0397	0.0032	1.76e-34		0.0268564	5939	0.13663	0.059439	0.0215241
rs79466936	5	75410147	T	C	1482930	304	0.0793	0.0331	0.0023	3.74e-47		0.132093	5939	0.0757148	0.0287066	0.00835104
rs10067900	5	75410836	T	C	1482930	304	0.135	0.0623	0.0019	8.45e-249		0.118474	5939	0.0630008	0.0296037	0.0333259
rs16872555	5	75411937	G	A	1482930	304	0.0791	0.0329	0.0023	1.51e-46		0.131251	5939	0.07675	0.0287765	0.00765072
rs28609217	5	75412804	G	C	1482930	304	0.265	0.0487	0.0015	5.32e-247		0.401667	5939	0.0641281	0.0194382	0.000970008
rs76591872	5	75413269	T	A	1482930	304	0.0795	0.0331	0.0023	3.43e-47		0.132009	5939	0.0765675	0.0287322	0.00770189
rs16872556	5	75414725	G	A	1482930	304	0.0795	0.0331	0.0023	3.77e-47		0.131672	5939	0.0749529	0.0287104	0.00903685
rs79286120	5	75417587	T	G	1482930	304	0.0821	0.0314	0.0023	1.04e-43		0.149183	5939	0.0889156	0.0273354	0.00114286
rs56082155	5	75417808	T	C	1482930	304	0.0796	0.0331	0.0023	3.57e-47		0.132093	5939	0.0752617	0.0287066	0.00874786
rs73763097	5	75418579	C	T	1482930	304	0.0797	0.0331	0.0023	2.92e-47		0.145275	5939	0.0872289	0.0276209	0.00158813
rs58780510	5	75418959	G	A	1482930	304	0.0816	0.0315	0.0023	9.53e-44		0.145142	5939	0.0828595	0.0276416	0.00272082
rs10038723	5	75421828	C	T	1494980	305	0.223	0.0555	0.0015	1.81e-295		0.301734	5939	0.0764088	0.0208456	0.000246893
rs6453134	5	75421942	G	A	1482930	304	0.276	0.0482	0.0015	5.26e-238		0.410928	5939	0.057669	0.0193198	0.00283604
rs200128998	5	75427596	CA	C	1343430	260	0.0816	0.0322	0.0024	7.07e-41		0.145226	5939	0.0820028	0.0276377	0.00300666
rs566108885	5	75428313	A	AAACT	1343430	260	0.0792	0.0335	0.0024	6.01e-43		0.146984	5939	0.0821364	0.0276753	0.00299883
rs78407358	5	75428360	G	A	1482930	304	0.08	0.0328	0.0023	1.77e-46		0.145226	5939	0.0812997	0.0276193	0.00324438
rs11743634	5	75428494	C	T	1384990	209	0.039	-0.0413	0.0039	8.46e-26		0.0374642	5939	-0.151758	0.0506703	0.00274434
rs143981916	5	75428545	G	C	1482930	304	0.0797	0.0331	0.0023	3.58e-47		0.131925	5939	0.0741928	0.0287371	0.00982928
rs111860699	5	75428551	G	A	1351660	266	0.0792	0.0339	0.0024	2.34e-44		0.131925	5939	0.0741928	0.0287371	0.00982928
rs146175995	5	75428602	T	C	1351660	266	0.0795	0.0337	0.0024	5.81e-44		0.145058	5939	0.0807248	0.027627	0.00347849
rs73763098	5	75428815	A	G	1453930	296	0.082	0.0311	0.0023	5.85e-42		0.145395	5939	0.0812164	0.0276116	0.00326747
rs78320668	5	75429579	G	A	1482930	304	0.0797	0.0331	0.0023	3.21e-47		0.131925	5939	0.0753989	0.0287371	0.00869682
rs10075139	5	75429784	T	C	1482930	304	0.223	0.0553	0.0015	8.01e-290		0.300556	5939	0.0756983	0.020858	0.000284284
rs73763101	5	75430351	T	C	1482930	304	0.0797	0.0331	0.0023	3.2e-47		0.131654	5939	0.0758308	0.0287797	0.00841702
rs77531919	5	75430942	G	A	1482930	304	0.0794	0.033	0.0023	1.36e-46		0.131335	5939	0.0771472	0.0287715	0.00733214
rs10434644	5	75435907	A	G	1482930	304	0.264	0.0484	0.0015	1.83e-243		0.395521	5939	0.0565904	0.0195241	0.00374968
rs112635930	5	75436179	T	C	1482930	304	0.263	0.0482	0.0015	2.06e-240		0.395269	5939	0.0555361	0.0195185	0.00443682
rs76478815	5	75436620	C	T	1482930	304	0.134	0.0624	0.0019	2.81e-245		0.118202	5939	0.0635679	0.0296438	0.0320015
rs4385188	5	75438537	A	G	1492090	304	0.264	0.0484	0.0014	8.84e-245		0.396363	5939	0.0573301	0.0195301	0.00333037
rs10474436	5	75439213	A	G	1453930	296	0.264	0.0481	0.0015	1.35e-235		0.396261	5939	0.0552049	0.0195479	0.00474158
rs6872314	5	75440240	A	C	1480040	303	0.268	0.0482	0.0015	1.87e-240		0.403639	5939	0.0568777	0.0193767	0.00333157
rs56361267	5	75443477	A	C	1482930	304	0.08	0.0332	0.0023	2.84e-47		0.148861	5939	0.0694445	0.0273575	0.0111357
rs9791146	5	75445125	C	T	1482930	304	0.0797	0.033	0.0023	1.4e-46		0.131167	5939	0.0792633	0.0288442	0.00599628
rs73764903	5	75449064	C	T	1482930	304	0.0797	0.0333	0.0023	2.27e-47		0.131047	5939	0.0770891	0.0288006	0.00743628
rs10070207	5	75449403	G	T	1494980	305	0.235	0.0453	0.0015	6.08e-197		0.380283	5939	0.0629398	0.0196693	0.00137478
rs61080643	5	75451055	G	A	1482930	304	0.0798	0.0333	0.0023	2.24e-47		0.132093	5939	0.0754612	0.0287066	0.00857113
rs4704219	5	75452680	C	T	1480320	303	0.432	0.0619	0.0013	0		0.496463	5939	0.0648177	0.0190659	0.000674683
rs10041470	5	75453814	G	C	1453930	296	0.134	0.0623	0.0019	3.14e-239		0.120661	5939	0.0668877	0.0293706	0.0227639
rs73764904	5	75457457	T	C	1482930	304	0.0801	0.0331	0.0023	7.18e-47		0.132177	5939	0.0758371	0.0287018	0.00823582
rs73764905	5	75458156	T	C	1482930	304	0.0795	0.0331	0.0023	1.37e-46		0.131504	5939	0.0770064	0.0287617	0.00741968
rs6874781	5	75458530	A	T	1482930	304	0.223	0.0554	0.0015	2.24e-290		0.302324	5939	0.0771477	0.0208356	0.00021332
rs3925086	5	75459947	G	A	1453930	296	0.0799	0.0329	0.0023	2.47e-45		0.131464	5939	0.0807347	0.0287473	0.00497833
rs10076819	5	75460293	T	C	1482930	304	0.135	0.0624	0.0019	5.47e-248		0.119212	5939	0.0613819	0.0295272	0.0376334
rs4704220	5	75461731	G	A	1494980	305	0.434	0.0621	0.0013	0		0.497306	5939	0.0646222	0.0190413	0.000689334
rs4704221	5	75463358	T	A	1482930	304	0.432	0.0618	0.0013	0		0.497222	5939	0.0645051	0.0190625	0.000714711
rs73764909	5	75467073	C	T	1482930	304	0.0795	0.0333	0.0023	6.14e-47		0.131925	5939	0.0763787	0.0287164	0.00781962
rs4440336	5	75468522	T	C	1482930	304	0.279	0.0486	0.0015	8.8e-240		0.413706	5939	0.0594824	0.0193306	0.00209014
rs73764910	5	75468568	G	A	1482930	304	0.0799	0.0332	0.0023	4.41e-47		0.132093	5939	0.0793383	0.0287273	0.0057489
rs72633970	5	75470528	G	T	1482930	304	0.135	0.0626	0.0019	3.51e-248		0.114601	5939	0.0593689	0.0301461	0.0489105
rs6873472	5	75472522	C	A	1481180	301	0.434	0.0622	0.0013	0		0.496294	5939	0.0673502	0.019066	0.000411681
rs78703230	5	75473479	CAAAT	C	1343430	260	0.136	0.0621	0.002	3.22e-219		0.114413	5939	0.059606	0.0301825	0.0482845
rs61175242	5	75473512	C	A	1482930	304	0.08	0.0333	0.0023	2.56e-47		0.132177	5939	0.0758371	0.0287018	0.00823582
rs73764914	5	75475147	G	A	1482930	304	0.08	0.0333	0.0023	4.2e-47		0.132093	5939	0.0790556	0.0287066	0.00588872
rs61001560	5	75475590	A	T	1482930	304	0.0796	0.0331	0.0023	1.55e-46		0.131588	5939	0.0794598	0.0287568	0.00572431
rs57566899	5	75475674	G	A	1482930	304	0.0801	0.0332	0.0023	4.4e-47		0.132177	5939	0.0794595	0.0287224	0.00566685
rs80315641	5	75477211	G	A	1335040	171	0.0293	-0.0451	0.0046	5.65e-23		0.0127968	5939	-0.174179	0.0867312	0.0446153
rs4704223	5	75477595	T	C	1452650	294	0.434	0.0617	0.0013	0		0.497305	5939	0.0650015	0.0190655	0.000651112
rs73764915	5	75477645	T	G	1453930	296	0.0788	0.0327	0.0023	2.91e-44		0.129498	5939	0.0941687	0.0288495	0.00109798
rs6891949	5	75478240	T	G	1482930	304	0.258	0.0493	0.0015	5.27e-251		0.391648	5939	0.0609936	0.0195228	0.00178269
rs72633971	5	75480164	T	G	1482930	304	0.136	0.0624	0.0019	3.94e-248		0.118959	5939	0.0610573	0.0295449	0.0387723
rs114929267	5	75480678	T	C	1431490	232	0.0413	0.0389	0.0032	3.91e-33		0.0178481	5939	0.197475	0.0723761	0.00636315
rs80220036	5	75482655	T	C	1387600	212	0.0381	-0.0448	0.004	1.06e-29		0.0331706	5939	-0.174542	0.0534933	0.00110287
rs28874007	5	75482844	C	T	1482930	304	0.135	0.0624	0.0019	7.82e-248		0.11837	5939	0.0638098	0.0296318	0.0312855
rs75930101	5	75484335	A	G	1453930	296	0.08	0.033	0.0023	2.76e-45		0.131402	5939	0.0768823	0.0287737	0.00754086
rs61430233	5	75486300	C	T	1482930	304	0.225	0.0556	0.0015	2.28e-293		0.301785	5939	0.0778516	0.0208391	0.000187094
rs72768359	5	75486586	T	G	1317930	213	0.107	-0.0341	0.0024	8.36e-47		0.059606	5939	-0.0812471	0.0410325	0.0476959
rs79442301	5	75487406	A	C	1482930	304	0.08	0.0333	0.0023	3.4e-47		0.131969	5939	0.0777812	0.0287386	0.00679946
rs10474437	5	75487811	C	T	1482930	304	0.135	0.0627	0.0019	1.63e-248		0.113946	5939	0.0605903	0.0302471	0.0451584
rs78285088	5	75488919	T	C	1482930	304	0.0798	0.0333	0.0023	4e-47		0.132177	5939	0.0761106	0.0287018	0.008007
rs79460789	5	75489735	A	G	1482930	304	0.08	0.0333	0.0023	3.72e-47		0.132177	5939	0.0758371	0.0287018	0.00823582
rs10942739	5	75490258	G	A	1482930	304	0.262	0.0492	0.0015	3.44e-250		0.396784	5939	0.0614315	0.0194619	0.00159674
rs201280084	5	75490501	TTA	T	1303580	249	0.055	0.0417	0.0034	3.65e-35		0.13184	5939	0.076435	0.0287213	0.00778476
rs6896136	5	75491485	T	C	1468230	297	0.434	0.0622	0.0013	0		0.49739	5939	0.06453	0.0190625	0.000711289
rs143487748	5	75494503	TC	T	1343430	260	0.0795	0.0341	0.0025	5.05e-44		0.131588	5939	0.0787006	0.0287568	0.00620457
rs7709282	5	75496832	G	T	1482930	304	0.258	0.0493	0.0015	7.1e-251		0.390788	5939	0.0612697	0.0195306	0.00170617
rs73764920	5	75497180	C	T	1482930	304	0.0799	0.0333	0.0023	4.97e-47		0.132009	5939	0.0762888	0.0287115	0.00788209
rs4704224	5	75497686	T	C	1482930	304	0.251	0.0497	0.0015	5.41e-252		0.32034	5939	0.0566968	0.0205358	0.00576471
rs76880629	5	75499421	T	C	1482930	304	0.0799	0.0333	0.0023	4.09e-47		0.132093	5939	0.0757148	0.0287066	0.00835104
rs73764921	5	75500463	G	A	1482930	304	0.0801	0.0333	0.0023	3.36e-47		0.132009	5939	0.0770688	0.0287115	0.00726936
rs6891560	5	75500932	G	A	1482930	304	0.135	0.0625	0.0019	4.64e-248		0.118791	5939	0.0603271	0.029602	0.0415557
rs59367133	5	75501449	G	A	1482930	304	0.0799	0.0333	0.0023	4.23e-47		0.13184	5939	0.0778024	0.028742	0.00679104
rs73764922	5	75502833	A	T	1482930	304	0.0799	0.0334	0.0023	3.17e-47		0.131157	5939	0.0842843	0.0287833	0.00340896
rs139819885	5	75508277	GTT	G	1343430	260	0.0795	0.0341	0.0025	6.25e-44		0.132093	5939	0.0761774	0.0287066	0.00796259
rs5744533	5	75510279	C	T	1482930	304	0.224	0.0557	0.0015	4.67e-293		0.302913	5939	0.0781708	0.0208177	0.000173327
rs4549504	5	75512412	G	T	1471380	299	0.434	0.0624	0.0013	0		0.497559	5939	0.0642211	0.0190685	0.000757359
rs148870202	5	75512776	TAGAA	T	1343430	260	0.0797	0.0342	0.0025	4.03e-44		0.132009	5939	0.0765675	0.0287322	0.00770189
rs4604177	5	75513055	C	T	1471120	298	0.435	0.0624	0.0013	0		0.496885	5939	0.0635091	0.0190627	0.000863493
rs142804910	5	75513220	C	T	1431490	232	0.0409	0.0386	0.0033	1.83e-32		0.0178481	5939	0.197475	0.0723761	0.00636315
rs6863398	5	75513951	T	A	1482930	304	0.269	0.0482	0.0015	3.63e-238		0.401956	5939	0.0557364	0.0194489	0.00415973
rs55805408	5	75518119	C	A	1482930	304	0.08	0.0334	0.0023	2.38e-47		0.131424	5939	0.0746189	0.0287953	0.00955974
rs73120833	5	75518947	T	C	1482930	304	0.279	0.0487	0.0015	5.15e-240		0.413117	5939	0.0571336	0.0193351	0.00312745
rs5744551	5	75521016	CT	C	1333630	258	0.235	0.0528	0.0016	1.12e-238		0.310237	5939	0.0691799	0.0207537	0.000857978
rs5744552	5	75521119	C	G	994450	157	0.391	0.0656	0.0016	0		0.4984	5939	0.0635408	0.0190621	0.00085807
rs5744555	5	75521411	G	A	1482930	304	0.233	0.0533	0.0015	3.75e-273		0.310057	5939	0.0673627	0.0207622	0.00117665
rs76312986	5	75526682	A	G	1482930	304	0.0801	0.0334	0.0023	2.91e-47		0.132261	5939	0.0756456	0.0286763	0.00834166
rs73764925	5	75527947	C	G	1482930	304	0.0798	0.0335	0.0023	1.54e-47		0.132009	5939	0.0765675	0.0287322	0.00770189
rs115173773	5	75529007	A	G	1431490	232	0.0409	0.039	0.0032	3.09e-33		0.0268564	5939	0.13663	0.059439	0.0215241
rs4704227	5	75530910	G	A	1465650	294	0.434	0.0624	0.0013	0		0.497643	5939	0.0645864	0.0190593	0.000702244
rs59506842	5	75533025	G	A	1482930	304	0.22	0.056	0.0015	9.37e-293		0.268149	5939	0.0802131	0.0215737	0.000200734
rs75891325	5	75533527	A	C	1482930	304	0.0801	0.0335	0.0023	1.56e-47		0.132177	5939	0.0758371	0.0287018	0.00823582
rs10043621	5	75534122	T	C	1482930	304	0.221	0.0562	0.0015	2.11e-295		0.268227	5939	0.0807562	0.0215631	0.000180311
rs5744566	5	75534983	G	A	1482930	304	0.0795	0.0334	0.0023	5.51e-47		0.131504	5939	0.0766835	0.0287617	0.0076721
rs5744567	5	75535423	G	A	1482930	304	0.0797	0.0333	0.0023	8.28e-47		0.131504	5939	0.0766835	0.0287617	0.0076721
rs5744572	5	75535907	G	A	1482930	304	0.0795	0.0333	0.0023	5.88e-47		0.131419	5939	0.0775414	0.0287874	0.00706884
rs142338408	5	75537949	C	T	1482930	304	0.08	0.0335	0.0023	1.24e-47		0.132177	5939	0.0768336	0.0287224	0.00747207
rs16872589	5	75538523	T	C	1482930	304	0.0799	0.0335	0.0023	1.53e-47		0.132009	5939	0.0762888	0.0287115	0.00788209
rs13354407	5	75538770	T	A	1453120	295	0.234	0.0532	0.0015	1.38e-267		0.31049	5939	0.068697	0.0207565	0.000934084
rs116834221	5	75541063	T	C	1482930	304	0.0819	0.0321	0.0023	1.14e-44		0.13243	5939	0.0761402	0.0286872	0.00795077
rs142627433	5	75541112	C	T	1482930	304	0.0799	0.0335	0.0023	1.25e-47		0.120812	5939	0.0807331	0.0296417	0.00645686
rs139482876	5	75541610	G	GTTTTC	1343430	260	0.085	0.0307	0.0024	4.5e-38		0.147584	5939	0.0795997	0.0273866	0.00365469
rs60854109	5	75541977	A	C	1482930	304	0.08	0.0335	0.0023	1.4e-47		0.131464	5939	0.0789542	0.0287058	0.00595118
rs9293654	5	75543064	G	A	1482930	304	0.135	0.0625	0.0019	5.34e-248		0.114115	5939	0.0600335	0.0302099	0.0468984
rs112999710	5	75543202	C	A	1482930	304	0.0802	0.0336	0.0023	9.29e-48		0.132177	5939	0.0755026	0.0287018	0.00852369
rs5744575	5	75544636	T	C	1482930	304	0.234	0.0534	0.0015	5.1e-276		0.310406	5939	0.0691173	0.0207634	0.000872179
rs5744578	5	75544920	A	G	1494980	305	0.0795	0.0333	0.0023	3.7e-47		0.131419	5939	0.0775414	0.0287874	0.00706884
rs5744587	5	75546261	T	C	1482930	304	0.0796	0.0332	0.0023	1.01e-46		0.131672	5939	0.076587	0.0287311	0.00768398
rs4704228	5	75548537	G	A	1453930	296	0.214	0.0555	0.0016	2.22e-276		0.265796	5939	0.079848	0.0216116	0.000220156
rs5744591	5	75549410	A	T	1482930	304	0.0798	0.0334	0.0023	3.19e-47		0.131397	5939	0.0715803	0.0287626	0.0128227
rs5744594	5	75550424	C	A	1482930	304	0.0798	0.0334	0.0023	2.98e-47		0.132093	5939	0.0757148	0.0287066	0.00835104
rs5744595	5	75550472	A	G	1482930	304	0.271	0.0482	0.0015	1.78e-240		0.40394	5939	0.0546727	0.0194205	0.00487464
rs5744598	5	75550788	G	A	1494980	305	0.22	0.0561	0.0015	2.59e-297		0.268985	5939	0.0807974	0.021531	0.00017501
rs5744601	5	75551591	A	G	1482930	304	0.221	0.056	0.0015	7.57e-295		0.269069	5939	0.0803317	0.0215226	0.000189643
rs5744621	5	75554538	T	C	1482930	304	0.221	0.0561	0.0015	1.94e-295		0.268985	5939	0.0801944	0.0215223	0.000194461
rs73764928	5	75558742	C	T	1482930	304	0.0794	0.0336	0.0023	2.04e-47		0.130688	5939	0.0848681	0.0288408	0.00325423
rs57312935	5	75559601	A	G	1482930	304	0.234	0.0534	0.0015	6.71e-277		0.309816	5939	0.0682459	0.020749	0.00100501
rs111790793	5	75560600	C	T	1482930	304	0.0815	0.0322	0.0023	1.18e-44		0.132346	5939	0.0760117	0.028692	0.00806758
rs10044053	5	75562461	G	A	1482930	304	0.221	0.0561	0.0015	8.25e-296		0.268985	5939	0.0801944	0.0215223	0.000194461
rs7445415	5	75563609	T	C	1482930	304	0.221	0.0561	0.0015	1.06e-295		0.268985	5939	0.0801944	0.0215223	0.000194461
rs58789089	5	75563746	C	T	1482930	304	0.0795	0.0333	0.0023	5.97e-47		0.131504	5939	0.0766835	0.0287617	0.0076721
rs1909720	5	75565204	T	G	1482930	304	0.08	0.0335	0.0023	9.98e-48		0.132177	5939	0.0758371	0.0287018	0.00823582
rs55705647	5	75566311	G	A	1482930	304	0.0799	0.0334	0.0023	2.78e-47		0.132093	5939	0.0757148	0.0287066	0.00835104
rs963004	5	75572472	A	C	1482930	304	0.0886	0.0295	0.0022	1.32e-40		0.167819	5939	0.0846509	0.0259531	0.00110753
rs1988728	5	75572737	C	T	1482930	304	0.0794	0.0333	0.0023	5.22e-47		0.131504	5939	0.0766835	0.0287617	0.0076721
rs5744658	5	75578190	G	C	1482930	304	0.0821	0.0302	0.0023	9.11e-40		0.112982	5939	0.0987252	0.0306405	0.00127276
rs5744661	5	75579165	C	T	1480040	303	0.0797	0.0338	0.0023	3.02e-48		0.132177	5939	0.0758371	0.0287018	0.00823582
rs5744663	5	75579817	T	C	1482930	304	0.271	0.0483	0.0015	8.92e-242		0.404277	5939	0.0535472	0.0194284	0.00584909
rs3213801	5	75581441	C	T	1492090	304	0.22	0.0562	0.0015	1.33e-298		0.268985	5939	0.0801944	0.0215223	0.000194461
rs5744672	5	75581978	T	C	1473120	302	0.435	0.0621	0.0013	0		0.499158	5939	0.0627917	0.0190348	0.000971074
rs5744680	5	75584065	G	A	1468950	299	0.429	0.0612	0.0013	0		0.477679	5939	0.065239	0.0190433	0.000612942
rs5744681	5	75584525	G	A	1482930	304	0.0794	0.0337	0.0023	8.4e-48		0.131419	5939	0.077614	0.0287874	0.00701554
rs4703674	5	75586856	C	T	1482930	304	0.27	0.0484	0.0015	3.24e-242		0.399729	5939	0.0506547	0.0194927	0.0093592
rs1018119	5	75590559	G	A	1482930	304	0.0795	0.0337	0.0023	4.76e-48		0.131273	5939	0.0774643	0.0287772	0.00710545
rs767676	5	75591789	T	C	1481440	303	0.283	0.0488	0.0015	1.4e-239		0.418252	5939	0.0524767	0.0192423	0.00638845
rs5744703	5	75593707	C	G	1482930	304	0.27	0.0483	0.0015	1.18e-242		0.403687	5939	0.0543	0.0194274	0.0051897
rs5744712	5	75596177	T	C	1482930	304	0.137	0.0617	0.0018	1.63e-246		0.131756	5939	0.0666003	0.0281436	0.0179598
rs5744722	5	75599010	A	G	1482930	304	0.0814	0.0322	0.0023	5.44e-45		0.132346	5939	0.0757447	0.028692	0.0082925
rs1051795	5	75600973	G	A	1480040	303	0.22	0.0559	0.0015	2.88e-295		0.268564	5939	0.0813812	0.0215207	0.000155865
rs1995267	5	75601542	A	G	1481440	303	0.283	0.0487	0.0015	2.1e-239		0.419347	5939	0.0528691	0.0192447	0.00601075
rs72633975	5	75602668	G	A	1482930	304	0.135	0.0619	0.0018	4.82e-247		0.121148	5939	0.0575604	0.0293054	0.0495118
rs2287711	5	75602927	T	C	1494980	305	0.219	0.0559	0.0015	1.24e-298		0.268985	5939	0.0806462	0.0215223	0.000178892
rs73764930	5	75607016	A	G	1482930	304	0.0795	0.0336	0.0023	6.64e-48		0.132177	5939	0.0761706	0.0286811	0.00791265
rs10078671	5	75607023	C	G	1482930	304	0.138	0.0602	0.0018	8.9e-239		0.136302	5939	0.0640711	0.0279981	0.0221139
rs16872635	5	75608069	A	T	1482930	304	0.0792	0.0333	0.0023	3.64e-47		0.13083	5939	0.0791422	0.0288431	0.00607176
rs140582703	5	75611126	T	A	1004260	159	0.0768	0.0332	0.0029	3.89e-30		0.131504	5939	0.0772985	0.0287617	0.0071978
rs7703282	5	75611138	A	C	1328180	258	0.426	0.0598	0.0014	0		0.474659	5939	0.0626451	0.0190718	0.00102093
rs61164763	5	75611678	G	A	1481820	303	0.0793	0.0335	0.0023	9.64e-48		0.131335	5939	0.077484	0.0287715	0.00707961
rs1820049	5	75612621	G	C	1482930	304	0.135	0.0618	0.0018	4.21e-247		0.120812	5939	0.0587491	0.0293502	0.0453214
rs11748027	5	75614147	C	T	1473120	302	0.429	0.0611	0.0013	0		0.478532	5939	0.0656398	0.0190588	0.000573029
rs984976	5	75615045	A	G	1473120	302	0.434	0.0617	0.0013	0		0.499158	5939	0.0626487	0.0190348	0.000997371
rs67969809	5	75617971	G	A	1482930	304	0.233	0.053	0.0015	8.82e-278		0.310406	5939	0.0687245	0.0207634	0.000933325
rs2878519	5	75618236	G	A	1482930	304	0.231	0.0535	0.0015	1.29e-282		0.29707	5939	0.0629882	0.0209465	0.00263747
rs2878520	5	75618268	G	A	1482930	304	0.219	0.0557	0.0015	5.45e-295		0.267722	5939	0.0822391	0.0215437	0.000134909
rs73764931	5	75618691	T	A	1482930	304	0.0749	0.0327	0.0024	2.04e-43		0.132177	5939	0.0769598	0.0286811	0.00729016
rs73764932	5	75620857	C	T	1482930	304	0.0747	0.0327	0.0024	3.01e-43		0.131167	5939	0.0782642	0.0287814	0.00654286
rs1863935	5	75620993	A	G	1453930	296	0.231	0.0532	0.0015	7.42e-274		0.297777	5939	0.0632183	0.0209599	0.00256007
rs1863934	5	75621047	G	A	1482930	304	0.231	0.0534	0.0015	5.19e-282		0.297862	5939	0.0627928	0.0209527	0.00272752
rs16872639	5	75623031	G	T	1482930	304	0.0798	0.0331	0.0023	4.39e-47		0.132177	5939	0.0766867	0.0286811	0.00750041
rs6886841	5	75623188	T	C	1482930	304	0.255	0.0484	0.0014	7.59e-247		0.356373	5939	0.0477255	0.0200653	0.0173829
rs6861279	5	75623584	G	A	1482930	304	0.232	0.053	0.0015	2.73e-278		0.295925	5939	0.0620756	0.0209917	0.00310499
rs9332464	5	75625861	G	A	1482930	304	0.23	0.0534	0.0015	4.52e-282		0.295168	5939	0.0634581	0.0210093	0.00252382
rs17739580	5	75626058	C	T	1482930	304	0.214	0.0573	0.0015	8.17e-308		0.25282	5939	0.0755257	0.0218778	0.000556122
rs7717505	5	75626071	G	A	1482930	304	0.234	0.0532	0.0015	4.41e-281		0.301987	5939	0.0614614	0.0208165	0.00315172
rs10067641	5	75627153	A	G	1482930	304	0.234	0.0529	0.0015	9.61e-278		0.313016	5939	0.0683929	0.0207152	0.000961445
rs7723531	5	75627496	G	A	1482930	304	0.234	0.0529	0.0015	1.41e-277		0.312595	5939	0.0695761	0.0207104	0.000780884
rs10060260	5	75627756	C	T	1482930	304	0.214	0.0572	0.0015	5.36e-306		0.251389	5939	0.0775185	0.0219415	0.000410929
rs7706857	5	75627765	A	G	1482930	304	0.234	0.0528	0.0015	1.04e-275		0.312426	5939	0.0706918	0.020724	0.000646987
rs10074747	5	75627778	G	C	1482930	304	0.134	0.062	0.0018	3.93e-247		0.115844	5939	0.0626626	0.0299313	0.0363002
rs924452	5	75628131	G	A	1480040	303	0.231	0.0533	0.0015	1.17e-280		0.297356	5939	0.0644397	0.0209561	0.00210515
rs1427924	5	75629065	A	G	1482930	304	0.233	0.0529	0.0015	8.68e-277		0.310574	5939	0.0687389	0.0207029	0.000899373
rs9293656	5	75629337	C	T	1494980	305	0.213	0.0575	0.0015	2.21000000000002e-310		0.249537	5939	0.0754098	0.0219229	0.000582195
rs10074195	5	75632850	G	A	1481000	295	0.0143	0.0425	0.0053	8.02e-16		0.0182691	5939	0.144242	0.0726027	0.0469525
rs253392	5	75633058	T	G	1473120	302	0.262	0.0403	0.0014	3.31e-175		0.267469	5939	0.0436585	0.0218918	0.0461213
rs10069335	5	75633367	A	T	1481380	296	0.0173	0.0419	0.0048	2.45e-18		0.0268564	5939	0.125437	0.060187	0.0371495
rs34341	5	75638184	T	A	1469170	299	0.467	0.0554	0.0013	0		0.516838	5939	0.0608216	0.0190189	0.00138409
rs115828485	5	75649551	G	A	1433490	236	0.041	0.0382	0.0032	1.4e-32		0.0270248	5939	0.139715	0.0592759	0.0184215
rs7717355	5	75656076	G	A	1492090	304	0.108	0.0385	0.002	1.26e-81		0.11938	5939	0.0758743	0.029905	0.0111752
rs34351	5	75657036	A	C	1482930	304	0.364	0.0445	0.0013	4.23e-249		0.377926	5939	0.0687665	0.0197818	0.00050849
rs253391	5	75657679	T	C	1482930	304	0.37	0.0448	0.0013	4.81e-252		0.403519	5939	0.0699695	0.019462	0.000324166
rs11303220	5	75658200	GA	G	1343430	260	0.167	0.035	0.0018	3.01e-84		0.210726	5939	0.0673957	0.0236709	0.00441062
rs253411	5	75658808	T	A	1482930	304	0.364	0.0444	0.0013	1.96e-248		0.379852	5939	0.0729789	0.0197621	0.000221741
rs253412	5	75660016	A	G	1482930	304	0.375	0.0454	0.0013	5.13e-261		0.423796	5939	0.0673955	0.0193023	0.000480177
rs253414	5	75660692	T	C	1492090	304	0.37	0.0445	0.0013	1.47e-250		0.403351	5939	0.0704571	0.0194645	0.000294868
rs10604579	5	75665512	TCTTA	T	1343430	260	0.0651	0.0226	0.0027	3.94e-17		0.0555649	5939	0.120249	0.042595	0.00475646
rs6453139	5	75666943	C	T	1492090	304	0.0615	0.0248	0.0026	1.44e-21		0.051608	5939	0.124602	0.0440482	0.00467285
rs116615814	5	75667312	A	G	1419430	230	0.041	0.0369	0.0032	2.09e-30		0.0180165	5939	0.186114	0.0720705	0.00981187
rs59593001	5	75667464	A	G	1482930	304	0.133	0.0318	0.0018	2.21e-67		0.125274	5939	0.0984648	0.0291002	0.000715313
rs11750595	5	75667775	T	C	1491820	301	0.0671	0.0358	0.0025	1.5e-47		0.0687826	5939	0.0766781	0.0380911	0.0441126
rs6898032	5	75668494	A	G	1482930	304	0.0619	0.0246	0.0026	3.46e-21		0.0525341	5939	0.127734	0.0436536	0.00343269
rs40059	5	75668757	G	A	1494980	305	0.269	0.0387	0.0014	1.38e-167		0.231352	5939	0.0500489	0.0229285	0.0290489
rs34358	5	75669297	A	G	1492090	304	0.376	0.0421	0.0013	2.96e-231		0.376158	5939	0.0818405	0.0198271	3.66382e-05
rs42302	5	75669729	G	A	1482930	304	0.376	0.0422	0.0013	6.98e-228		0.403182	5939	0.0764411	0.0194477	8.47345e-05
rs7713211	5	75670152	T	A	1482930	304	0.2	0.028	0.0016	1.49e-68		0.267469	5939	0.0768259	0.0218461	0.000436976
rs6887314	5	75670537	G	T	1482930	304	0.199	0.0281	0.0016	3.37e-69		0.267806	5939	0.0773185	0.0218383	0.000399375
rs6893029	5	75671374	G	C	1482930	304	0.193	0.0284	0.0016	3.31e-70		0.240529	5939	0.0853291	0.0226385	0.000163765
rs40060	5	75671561	T	C	1482930	304	0.376	0.0423	0.0013	6.42e-232		0.3758	5939	0.0809961	0.0198409	4.45944e-05
rs5868780	5	75671775	C	CTT	1338520	259	0.379	0.0418	0.0014	3.47e-203		0.376707	5939	0.0786112	0.0198149	7.26968e-05
rs34359	5	75671868	C	G	1340220	263	0.379	0.0418	0.0014	7.59e-202		0.376411	5939	0.0811355	0.0198144	4.22567e-05
rs34360	5	75671883	A	C	1480320	303	0.377	0.0422	0.0013	1.42e-230		0.376875	5939	0.0792795	0.0198115	6.28919e-05
rs73124778	5	75673428	C	T	1480980	300	0.0623	0.0363	0.0026	1.32e-44		0.0575013	5939	0.0837352	0.041623	0.0442457
rs6453140	5	75673722	G	C	1482930	304	0.112	0.0207	0.002	7.56e-25		0.168884	5939	0.0723855	0.0260477	0.00545329
rs3815895	5	75674199	T	C	1482930	304	0.193	0.0285	0.0016	1.93e-70		0.239687	5939	0.084469	0.0226811	0.000195939
rs17648910	5	75674731	T	G	1479770	300	0.0663	0.0359	0.0025	1.15e-46		0.0679407	5939	0.0829374	0.0382678	0.0302126
rs888786	5	75675025	G	A	1492090	304	0.182	0.0257	0.0016	1.8e-55		0.231436	5939	0.0774591	0.0230449	0.000775963
rs10075465	5	75675150	C	G	1482930	304	0.193	0.0285	0.0016	1.18e-70		0.239687	5939	0.084469	0.0226811	0.000195939
rs888787	5	75675193	T	C	1482930	304	0.201	0.0287	0.0016	1.2e-71		0.26789	5939	0.0781749	0.0218386	0.00034404
rs888897	5	75675200	C	T	1482930	304	0.192	0.0285	0.0016	1.55e-70		0.239431	5939	0.0844813	0.0226945	0.000197229
rs17563512	5	75675342	T	C	1494720	302	0.0669	0.0358	0.0025	1.76e-47		0.0684459	5939	0.0805937	0.0381613	0.0346934
rs10515214	5	75675549	A	G	1482930	304	0.193	0.0284	0.0016	2.43e-70		0.239687	5939	0.084469	0.0226811	0.000195939
rs34361	5	75676021	G	A	1467620	300	0.38	0.0424	0.0013	2.48e-227		0.397878	5939	0.0827994	0.0194672	2.10672e-05
rs6892146	5	75676165	C	G	1482930	304	0.199	0.0281	0.0016	4.79e-69		0.265954	5939	0.0786019	0.0218955	0.000330845
rs2193989	5	75676682	G	T	1482930	304	0.2	0.0281	0.0016	3.96e-69		0.266122	5939	0.0829656	0.0218778	0.000149298
rs10045313	5	75676767	C	T	1482930	304	0.0745	0.0248	0.0024	1.01e-24		0.0770332	5939	0.109989	0.0363906	0.00250732
rs2193990	5	75676821	T	C	1322670	258	0.203	0.0265	0.0017	1.43e-54		0.266128	5939	0.0782731	0.0218984	0.00035106
rs5868782	5	75676829	A	AAG	1314440	252	0.141	0.0177	0.002	2.21e-18		0.179997	5939	0.0730887	0.0255678	0.00425483
rs2193991	5	75676924	A	G	1482930	304	0.13	0.0185	0.0019	6.57e-22		0.180249	5939	0.0723315	0.0255617	0.00465937
rs11749985	5	75676941	C	A	1482670	301	0.0673	0.036	0.0025	7.15e-48		0.0663411	5939	0.0766998	0.0387645	0.0478602
rs2216572	5	75677052	G	A	1494980	305	0.131	0.0184	0.0019	6.39e-22		0.180333	5939	0.0727647	0.0255451	0.00439279
rs10038319	5	75677217	T	G	1482930	304	0.13	0.0187	0.0019	3.09e-22		0.180118	5939	0.0719429	0.0255716	0.00490219
rs16872760	5	75677580	C	A	1453930	296	0.131	0.0179	0.0019	4.91e-20		0.180111	5939	0.07196	0.0255521	0.00485946
rs2303647	5	75678054	C	T	1480040	303	0.13	0.0184	0.0019	1.39e-21		0.180418	5939	0.073087	0.025543	0.00421871
rs3815894	5	75678124	C	T	1482930	304	0.114	0.023	0.002	1.41e-30		0.161222	5939	0.0934039	0.0267963	0.00049086
rs79516951	5	75678506	T	C	1482930	304	0.131	0.0184	0.0019	1.54e-21		0.180249	5939	0.0723315	0.0255617	0.00465937
rs10066858	5	75678683	G	A	1482930	304	0.131	0.0184	0.0019	1.39e-21		0.180081	5939	0.0721363	0.0255658	0.0047785
rs56676015	5	75678715	T	C	1482930	304	0.131	0.0184	0.0019	1.67e-21		0.179889	5939	0.0722834	0.0255884	0.00473033
rs1862219	5	75679519	A	T	1482930	304	0.13	0.0186	0.0019	5.6e-22		0.181259	5939	0.073028	0.025465	0.00413364
rs1862220	5	75679604	G	A	1482930	304	0.114	0.023	0.002	1.35e-30		0.160465	5939	0.0894483	0.0267897	0.000841092
rs253388	5	75680087	G	A	1465610	296	0.263	0.0396	0.0014	1.48e-165		0.230258	5939	0.0500874	0.0228499	0.0283783
rs60739092	5	75680404	G	A	1482930	304	0.0625	0.0237	0.0026	8.71e-20		0.0552282	5939	0.129682	0.0427005	0.00238926
rs73124801	5	75681236	T	G	1004260	159	0.0717	0.0354	0.003	2.59e-32		0.089409	5939	0.0806038	0.0339266	0.0175095
rs70979328	5	75682210	T	TCAAAA	1325320	253	0.266	0.037	0.0015	2.84e-130		0.225038	5939	0.055549	0.0228998	0.0152771
rs194137	5	75683032	A	G	1468760	298	0.269	0.0367	0.0014	6.88e-145		0.22487	5939	0.0552395	0.0229009	0.0158603
rs113295734	5	75683445	G	A	1482670	301	0.0708	0.0353	0.0024	2.23e-48		0.0892406	5939	0.073743	0.0340171	0.0301723
rs113896747	5	75683527	A	C	1482670	301	0.0711	0.0352	0.0024	2.7e-48		0.120391	5939	0.0668803	0.0295352	0.0235478
rs74407893	5	75683727	C	T	1404910	215	0.0253	0.0524	0.0042	4.52e-36		0.0136387	5939	0.211824	0.0841509	0.0118295
rs111937612	5	75683806	C	T	1482930	304	0.269	0.0365	0.0014	7.85e-145		0.225796	5939	0.0562452	0.0228638	0.0138931
rs6888261	5	75684427	A	G	1482670	301	0.0707	0.0355	0.0024	1.15e-48		0.0890872	5939	0.0728273	0.0340398	0.0323974
rs144035719	5	75684615	G	A	1482930	304	0.0633	0.024	0.0026	2.13e-20		0.0556491	5939	0.128332	0.0426363	0.00261318
rs6868069	5	75684651	C	A	1482930	304	0.269	0.0365	0.0014	8.14e-145		0.224954	5939	0.0552026	0.0229003	0.0159281
rs10474443	5	75685067	C	T	1482930	304	0.0633	0.0241	0.0026	1.86e-20		0.0559017	5939	0.12888	0.0424904	0.00242019
rs16872768	5	75686382	T	C	1482930	304	0.393	0.0379	0.0013	1.5e-190		0.382977	5939	0.0792359	0.0195928	5.25174e-05
rs34761783	5	75687055	T	TAG	1333630	258	0.266	0.0367	0.0015	4.61e-129		0.222596	5939	0.0536901	0.023043	0.0198065
rs11746063	5	75687155	T	C	1482930	304	0.268	0.0365	0.0014	1.56e-144		0.222765	5939	0.0526512	0.0230419	0.0223114
rs11748378	5	75687192	G	A	1482930	304	0.268	0.0365	0.0014	1.14e-144		0.224785	5939	0.0548626	0.0229224	0.0166928
rs145964034	5	75687256	T	G	1482930	304	0.0634	0.0239	0.0026	3.79e-20		0.05607	5939	0.124404	0.0424385	0.00337445
rs17649030	5	75688204	T	C	1482670	301	0.0686	0.0356	0.0025	1.32e-47		0.0672672	5939	0.0815092	0.0385609	0.0345343
rs17649055	5	75688444	C	T	1482930	304	0.268	0.0364	0.0014	3.67e-144		0.222765	5939	0.0527685	0.0230419	0.0220145
rs16872770	5	75688794	G	A	1482670	301	0.0707	0.0352	0.0024	5.15e-48		0.0870517	5939	0.0715921	0.0344525	0.0377097
rs73126706	5	75689959	C	T	1482670	301	0.0685	0.0355	0.0025	1.83e-47		0.0673514	5939	0.0803474	0.0385427	0.0371024
rs10462521	5	75690042	T	C	1482930	304	0.268	0.0363	0.0014	1.36e-143		0.222933	5939	0.0496273	0.02303	0.0311699
rs4704230	5	75690656	T	C	1482930	304	0.387	0.0368	0.0013	9.41e-179		0.370264	5939	0.0775672	0.0196639	7.9919e-05
rs4704231	5	75690751	G	A	1482930	304	0.268	0.0363	0.0014	1.41e-143		0.191867	5939	0.0510955	0.0244217	0.0364194
rs17649109	5	75690877	A	G	1482670	301	0.0685	0.0355	0.0025	1.93e-47		0.0673514	5939	0.0803474	0.0385427	0.0371024
rs16872776	5	75692166	T	A	1482670	301	0.0707	0.0351	0.0024	6.9e-48		0.0870517	5939	0.0715921	0.0344525	0.0377097
rs888789	5	75692544	A	G	1482930	304	0.475	0.0296	0.0013	2.41e-121		0.515743	5939	0.0562872	0.0194548	0.00381306
rs66493518	5	75694300	G	C	1482930	304	0.268	0.0362	0.0014	5.4e-143		0.225206	5939	0.053295	0.0228883	0.0198864
rs75889824	5	75694352	A	T	1482670	301	0.0685	0.0355	0.0025	1.93e-47		0.0672672	5939	0.078915	0.0385609	0.0407071
rs72633979	5	75694353	A	T	1453930	296	0.267	0.0362	0.0014	3.84e-139		0.223438	5939	0.051795	0.0230159	0.0244237
rs2307114	5	75694954	A	C	1482930	304	0.0635	0.0239	0.0026	3.48e-20		0.0556866	5939	0.126401	0.0425704	0.00298558
rs67054144	5	75695618	G	A	1482930	304	0.268	0.0362	0.0014	4.97e-143		0.223186	5939	0.0520488	0.0230176	0.0237431
rs377603206	5	75695853	A	G	1342960	264	0.264	0.0364	0.0015	8.9e-127		0.222933	5939	0.0512116	0.0230193	0.0260999
rs370654089	5	75695854	T	C	1342960	264	0.264	0.0364	0.0015	9.09e-127		0.223102	5939	0.0505055	0.0230182	0.0282243
rs145619427	5	75695893	T	C	1346170	265	0.265	0.0359	0.0015	1.43e-124		0.223102	5939	0.0516234	0.0230182	0.0249149
rs138490271	5	75695904	T	C	1346170	265	0.265	0.0359	0.0015	1.3e-124		0.223017	5939	0.0508393	0.0230294	0.0272736
rs6881648	5	75696024	A	C	1482930	304	0.393	0.0377	0.0013	6e-189		0.382809	5939	0.0789359	0.0195893	5.58859e-05
rs150247403	5	75696118	C	T	1345060	264	0.266	0.036	0.0015	6.49e-126		0.223102	5939	0.0516234	0.0230182	0.0249149
rs149283666	5	75696238	G	A	1317180	257	0.266	0.0359	0.0015	2.45e-122		0.223102	5939	0.0516234	0.0230182	0.0249149
rs192033420	5	75696265	C	A	1351400	263	0.0677	0.0347	0.0026	1.94e-40		0.0673514	5939	0.0803474	0.0385427	0.0371024
rs190377120	5	75696337	T	C	1351400	263	0.0677	0.0347	0.0026	2.08e-40		0.0673514	5939	0.0803474	0.0385427	0.0371024
rs144487569	5	75696418	C	T	1346170	265	0.266	0.0358	0.0015	2.09e-124		0.223102	5939	0.0516234	0.0230182	0.0249149
rs4703677	5	75696957	A	G	1313960	256	0.265	0.0364	0.0015	2.56e-124		0.223017	5939	0.0516901	0.0230294	0.0247986
rs4703678	5	75697159	T	C	1482930	304	0.268	0.0361	0.0014	9.72e-143		0.223102	5939	0.0516234	0.0230182	0.0249149
rs4703679	5	75697291	A	G	1346170	265	0.266	0.036	0.0015	6e-126		0.223186	5939	0.0519734	0.0230176	0.0239467
rs4703680	5	75697313	C	T	1346170	265	0.266	0.036	0.0015	6.86e-126		0.22327	5939	0.0518804	0.0230064	0.0241305
rs115338184	5	75697580	G	A	1417030	226	0.0409	0.0362	0.0032	6.32e-29		0.0178481	5939	0.18048	0.0723761	0.012644
rs7381033	5	75697663	T	C	1346170	265	0.265	0.0357	0.0015	1.3e-123		0.223102	5939	0.0516234	0.0230182	0.0249149
rs7381040	5	75697794	T	C	1312850	255	0.265	0.0362	0.0015	1.28e-123		0.222428	5939	0.0530293	0.0230228	0.02126
rs146534767	5	75699443	A	G	1393720	223	0.0433	-0.0447	0.0038	8.51e-32		0.037801	5939	-0.137639	0.050591	0.00651584
rs10057967	5	75701931	T	C	1494980	305	0.387	0.0366	0.0013	6.49e-179		0.375821	5939	0.0671588	0.0195994	0.000611242
rs6874626	5	75703751	G	A	1453930	296	0.393	0.0373	0.0013	3.9e-181		0.38887	5939	0.0692606	0.0195211	0.000388184
rs17672542	5	75705757	A	G	1494980	305	0.105	0.0208	0.002	2.93e-24		0.131845	5939	0.0967604	0.0289598	0.000834163
rs114556078	5	75707134	T	C	1415790	225	0.0411	0.0362	0.0032	4.66e-29		0.0178481	5939	0.18048	0.0723761	0.012644
rs3797580	5	75707231	A	G	1482930	304	0.387	0.0365	0.0013	2.26e-177		0.375989	5939	0.0685501	0.0195896	0.000466453
rs34799101	5	75707384	C	CT	1158190	138	0.0453	-0.0434	0.0042	3.89e-25		0.0372958	5939	-0.134347	0.0509976	0.00842892
rs2307111	5	75707853	T	C	1480040	303	0.439	0.0361	0.0013	1.12e-170		0.481983	5939	0.058037	0.018962	0.00220819
rs6865580	5	75711581	T	A	1482930	304	0.0621	0.0241	0.0026	5.54e-20		0.0559859	5939	0.117094	0.0425315	0.00590313
rs74842921	5	75711632	A	C	1482930	304	0.0622	0.0242	0.0026	3.39e-20		0.0558175	5939	0.117574	0.0425838	0.00576245
rs10474445	5	75713473	T	C	1482930	304	0.104	0.0204	0.0021	7.38e-23		0.133272	5939	0.0847661	0.0287838	0.00323028
rs6864091	5	75714177	T	C	1482930	304	0.387	0.0369	0.0013	4.16e-180		0.386092	5939	0.0691281	0.0195076	0.000394634
rs10057461	5	75714255	G	T	1482930	304	0.0623	0.0241	0.0026	4.52e-20		0.0557333	5939	0.118197	0.04261	0.00553837
rs75408631	5	75715301	C	T	1322670	258	0.112	0.0214	0.0022	2.84e-23		0.144619	5939	0.0844178	0.0278727	0.00245612
rs145442255	5	75715476	TGA	T	1343170	257	0.0644	0.0329	0.0027	1.41e-34		0.0840209	5939	0.0736291	0.0350707	0.0357772
rs7730317	5	75716492	C	T	1480040	303	0.109	0.0224	0.002	3.81e-28		0.145142	5939	0.0830323	0.0278658	0.00288511
rs34078310	5	75717934	C	T	1453670	293	0.0643	0.0341	0.0026	1.37e-40		0.0852837	5939	0.072664	0.0347377	0.0364571
rs7702134	5	75718509	G	C	1482670	301	0.0624	0.0345	0.0026	3.35e-41		0.0653309	5939	0.0816384	0.0390955	0.036782
rs12234025	5	75719091	G	A	1492090	304	0.103	0.0204	0.0021	5.4e-23		0.133187	5939	0.0840173	0.0287886	0.00351809
rs2112347	5	75719417	T	G	1482930	304	0.386	0.0369	0.0013	2.93e-179		0.384324	5939	0.0655515	0.0195032	0.00077644
rs66787104	5	75719873	G	A	1482930	304	0.324	0.0336	0.0013	5.05e-138		0.328254	5939	0.0470931	0.0205054	0.0216402
rs75848607	5	75720479	G	T	1482670	301	0.0646	0.0342	0.0025	1.02e-41		0.0851995	5939	0.0735961	0.0347497	0.0341844
rs976013	5	75721118	A	G	1482930	304	0.103	0.0203	0.0021	1.57e-22		0.132177	5939	0.0868368	0.0288685	0.00262963
rs6453143	5	75727385	G	C	1476800	302	0.406	0.0339	0.0013	2.84e-146		0.445941	5939	0.0418315	0.019039	0.0280102
rs75504065	5	75731495	C	T	1482930	304	0.0575	0.024	0.0028	4.57e-18		0.0350227	5939	0.105051	0.0535603	0.0498373
rs56912706	5	75741261	A	G	1474400	299	0.397	0.0337	0.0013	1.95e-147		0.437616	5939	0.0397753	0.0192476	0.0387808
rs9942416	5	75741470	C	G	1476800	302	0.413	0.0339	0.0013	1.55e-146		0.475922	5939	0.0430363	0.0190764	0.0240711
rs57450539	5	75741567	C	T	1479940	302	0.0537	0.0223	0.0029	1.09e-14		0.0345176	5939	0.131825	0.054048	0.0147265
rs10078021	5	75742606	T	G	1460510	299	0.403	0.0337	0.0013	1.29e-141		0.475164	5939	0.0490804	0.0190458	0.0099671
rs258495	5	75743076	A	T	1448390	296	0.416	0.0317	0.0013	1.17e-125		0.503536	5939	0.0424404	0.0190357	0.0257796
rs113428056	5	75768493	T	G	1451540	255	0.097	-0.0175	0.0022	1.49e-15		0.133799	5939	-0.0598206	0.028611	0.0365441
rs11738963	5	75775256	A	G	1482750	302	0.0677	0.0238	0.0025	2.86e-21		0.0790537	5939	0.0836757	0.0362544	0.0209982
rs10474446	5	75784340	C	T	1416840	226	0.0376	0.0445	0.0035	7.6e-38		0.0260987	5939	0.164085	0.0605763	0.00675418
rs79573000	5	75784884	C	T	1418070	230	0.0271	0.0455	0.0041	9.86e-29		0.0146489	5939	0.236955	0.0808828	0.00339394
rs73128555	5	75785137	T	C	1482750	302	0.0669	0.0241	0.0025	1.93e-21		0.0771433	5939	0.0783737	0.0366752	0.0326006
rs10942745	5	75785515	C	T	1482750	302	0.0669	0.0241	0.0025	1.78e-21		0.0768065	5939	0.0794923	0.036735	0.0304691
rs73128562	5	75788634	T	C	1482750	302	0.0672	0.0241	0.0025	1.4e-21		0.0939552	5939	0.0785083	0.0334227	0.0188265
rs190924620	5	75794996	T	G	1351480	264	0.0659	0.0226	0.0027	8.27e-17		0.0939552	5939	0.0785083	0.0334227	0.0188265
rs141155521	5	75795109	T	G	1482750	302	0.0672	0.0241	0.0025	1.62e-21		0.093871	5939	0.0778051	0.0334656	0.020076
rs183803842	5	75798053	C	G	1351620	265	0.0661	0.0226	0.0027	7.89e-17		0.0939552	5939	0.0785083	0.0334227	0.0188265
rs7733891	5	75803785	A	G	1494980	305	0.0684	0.0224	0.0025	2.54e-19		0.0947129	5939	0.0777787	0.0332994	0.0195047
rs11739011	5	75812639	G	A	1482750	302	0.0676	0.024	0.0025	3.62e-21		0.0946287	5939	0.0728775	0.0332771	0.0285231
rs73130509	5	75821050	C	T	1482890	303	0.128	0.0293	0.002	1.1e-49		0.131251	5939	0.0798384	0.0291805	0.00621879
rs6870593	5	75825819	C	G	1453750	294	0.0824	0.0202	0.0024	2.1e-17		0.122327	5939	0.0753742	0.029951	0.0118498
rs28433586	5	75850950	A	G	1482930	304	0.0941	0.0239	0.0022	6.34e-27		0.0763597	5939	0.0741675	0.0365506	0.0424407
rs62363369	5	75916983	G	A	1482930	304	0.128	-0.0166	0.0019	1.9e-18		0.172841	5939	-0.0562175	0.0254735	0.0273211
rs72770376	5	75917732	A	G	1482930	304	0.129	-0.0174	0.0019	3.23e-20		0.22415	5939	-0.0588128	0.0228648	0.0101056
rs17650177	5	75918574	C	T	1480040	303	0.124	-0.0175	0.0019	7.13e-20		0.219734	5939	-0.0619731	0.0229787	0.00699721
rs79976098	5	75924812	G	GA	1343430	260	0.111	-0.0196	0.0022	1.34e-19		0.11521	5939	-0.0744881	0.0304409	0.0144063
rs17650235	5	75926336	A	G	1482930	304	0.127	-0.0168	0.0019	1.2e-18		0.142196	5939	-0.0695628	0.0277988	0.0123365
rs17565056	5	75926473	G	A	1482930	304	0.198	-0.0091	0.0016	9.75e-09		0.266964	5939	-0.0431805	0.0218443	0.0480708
rs62363372	5	75935811	G	A	1482930	304	0.11	-0.0175	0.002	1.05e-17		0.116661	5939	-0.0663781	0.0300889	0.0273794
rs4704293	5	76191094	G	A	1137090	218	0.446	-0.0063	0.0016	7.93e-05		0.541758	5939	0.0467243	0.0200702	0.0199094
rs1532697	5	76228514	G	T	1481820	303	0.125	0.0117	0.0019	1.17e-09		0.220744	5939	0.0484772	0.0232406	0.0369896
rs7446255	5	76228773	C	A	1482930	304	0.118	0.0122	0.0019	3.21e-10		0.211062	5939	0.0582059	0.0236673	0.0139192
rs7443675	5	76228901	T	C	1482930	304	0.126	0.0117	0.0019	1.03e-09		0.227985	5939	0.0526503	0.022988	0.0220018
rs2972831	5	76270681	C	T	1480040	303	0.122	0.0128	0.002	6.15e-11		0.195151	5939	0.0582363	0.0242778	0.0164514
rs2013279	5	123540718	C	T	1482890	303	0.21	0.0114	0.0015	1.46e-13		0.151204	5939	0.0638997	0.0270405	0.0181222
rs113995342	5	123548388	G	A	1482890	303	0.21	0.0114	0.0015	1.9e-13		0.148678	5939	0.0631625	0.0272503	0.0204567
rs80025107	5	123549433	T	A	1482890	303	0.211	0.0114	0.0015	1.48e-13		0.151793	5939	0.058238	0.0270167	0.0311124
rs6867855	5	123551454	T	G	1482890	303	0.211	0.0112	0.0015	3.15e-13		0.152577	5939	0.0572165	0.0269358	0.033655
rs7702949	5	123559501	A	C	1482890	303	0.211	0.0112	0.0015	3.74e-13		0.151372	5939	0.0594071	0.0270336	0.0279829
rs10061983	5	123561590	C	T	1482890	303	0.21	0.0112	0.0015	3.31e-13		0.15112	5939	0.0567587	0.0270266	0.0357196
rs10062103	5	123561778	C	G	1004260	159	0.219	0.0124	0.0019	4.99e-11		0.15112	5939	0.0567587	0.0270266	0.0357196
rs10059534	5	123567415	A	G	1482890	303	0.211	0.0112	0.0015	3.76e-13		0.151962	5939	0.0559207	0.0270099	0.0384168
rs10059677	5	123567656	A	T	1482890	303	0.21	0.0112	0.0015	5.04e-13		0.152046	5939	0.0568803	0.027041	0.0354236
rs7728845	5	123569989	A	G	1494940	304	0.211	0.0109	0.0015	1.71e-12		0.148441	5939	0.0667401	0.0272324	0.0142555
rs7711315	5	123569996	T	A	1482890	303	0.211	0.0112	0.0015	5.13e-13		0.148214	5939	0.0668423	0.027244	0.0141485
rs77442454	5	123572059	T	C	1482890	303	0.211	0.0112	0.0015	3.74e-13		0.151625	5939	0.057858	0.0270062	0.0321615
rs7707274	5	123572873	G	A	1482890	303	0.211	0.0112	0.0015	3.76e-13		0.148931	5939	0.0676786	0.0272572	0.0130296
rs6595461	5	123575370	A	G	1482890	303	0.211	0.0111	0.0015	8.13e-13		0.151566	5939	0.0544093	0.0269932	0.0438348
rs4546375	5	123576767	C	T	1480000	302	0.211	0.0111	0.0015	8.54e-13		0.148931	5939	0.0659675	0.0272043	0.0153129
rs10036728	5	123577548	G	A	1453890	295	0.205	0.0108	0.0016	7.93e-12		0.141113	5939	0.059242	0.0278769	0.0335759
rs7716499	5	123578269	T	A	1482890	303	0.213	0.0108	0.0015	2.19e-12		0.152949	5939	0.0552753	0.026925	0.040079
rs7700628	5	123578530	A	G	1482890	303	0.213	0.0107	0.0015	3.42e-12		0.152247	5939	0.0540254	0.0269851	0.04528
rs77779977	5	123582594	C	G	1482890	303	0.212	0.011	0.0015	1.18e-12		0.152298	5939	0.0552088	0.0269621	0.0405948
rs17150494	5	123582720	A	T	1482890	303	0.212	0.011	0.0015	1.05e-12		0.149857	5939	0.0636883	0.0271479	0.0189775
rs78357398	5	123585384	T	G	1482890	303	0.212	0.011	0.0015	1.28e-12		0.1522	5939	0.0587224	0.0269598	0.0293949
rs2112468	5	123592855	A	G	1482890	303	0.212	0.011	0.0015	1.45e-12		0.155987	5939	0.0541985	0.0267349	0.0426362
rs17150506	5	123608154	G	A	1482930	304	0.21	0.0111	0.0016	1.01e-12		0.152551	5939	0.0655925	0.0270208	0.015204
rs35390568	5	123618127	A	G	1482890	303	0.2	0.0114	0.0016	6.7e-13		0.148005	5939	0.0661702	0.0273682	0.0156159
rs7701175	5	123631713	C	T	1482890	303	0.199	0.0113	0.0016	1.35e-12		0.14252	5939	0.0650561	0.0276957	0.0188258
rs10063400	5	123634946	A	T	1482890	303	0.202	0.0111	0.0016	2.04e-12		0.142785	5939	0.0686379	0.0277519	0.0133882
rs6870069	5	123637083	T	C	1481820	303	0.206	0.0113	0.0016	7.34e-13		0.153898	5939	0.0695411	0.0268146	0.00950306
rs7720106	5	123640351	A	G	1494980	305	0.203	0.0109	0.0016	4.01e-12		0.149604	5939	0.0651822	0.0270714	0.0160494
rs11750782	5	123641049	C	G	1482930	304	0.203	0.0112	0.0016	1.03e-12		0.14851	5939	0.0626424	0.027187	0.0212151
rs7720014	5	123647518	A	C	1480040	303	0.207	0.0111	0.0016	1.61e-12		0.15474	5939	0.0701954	0.0267489	0.00868436
rs7702758	5	123651253	T	G	1482890	303	0.207	0.0104	0.0016	4.29e-11		0.146068	5939	0.063002	0.02731	0.0210591
rs7702768	5	123651268	T	C	1482890	303	0.211	0.0103	0.0016	4.03e-11		0.150615	5939	0.0662559	0.0270472	0.0142998
rs10037930	5	123655249	C	T	1482890	303	0.19	0.0107	0.0016	4.17e-11		0.142196	5939	0.0670203	0.0277054	0.0155618
rs11341897	5	123660688	AG	A	1343390	259	0.185	0.0111	0.0017	1.52e-10		0.136387	5939	0.0629972	0.0281679	0.02532
rs7706924	5	123660773	A	C	1482890	303	0.189	0.0106	0.0016	4.82e-11		0.140007	5939	0.0650335	0.0278489	0.0195316
rs10478585	5	123661197	T	A	1482890	303	0.187	0.0105	0.0016	1.05e-10		0.136471	5939	0.0634428	0.0281635	0.0242806
rs10478586	5	123661332	G	A	1494940	304	0.187	0.0101	0.0016	4.31e-10		0.136471	5939	0.0623555	0.028144	0.0267198
rs10478587	5	123661384	A	C	1482890	303	0.189	0.0106	0.0016	5.08e-11		0.141017	5939	0.0642042	0.0277807	0.0208269
rs10478588	5	123661425	C	T	1482890	303	0.187	0.0105	0.0016	1.09e-10		0.137313	5939	0.0628518	0.0281	0.0253048
rs9327304	5	123661573	C	T	1482890	303	0.187	0.0105	0.0016	1.06e-10		0.137313	5939	0.0628518	0.0281	0.0253048
rs10061485	5	123661705	G	T	1482890	303	0.187	0.0105	0.0016	1.09e-10		0.137313	5939	0.0628518	0.0281	0.0253048
rs113665547	5	123662221	CA	C	1343390	259	0.186	0.011	0.0017	1.68e-10		0.137313	5939	0.0628518	0.0281	0.0253048
rs7717014	5	123662340	C	T	1480000	302	0.188	0.0104	0.0016	1.17e-10		0.137313	5939	0.0628518	0.0281	0.0253048
rs7717174	5	123662401	C	T	1482890	303	0.185	0.0104	0.0016	1.87e-10		0.135966	5939	0.0612868	0.0282098	0.0298154
rs7717567	5	123662499	G	A	1482890	303	0.187	0.0105	0.0016	7.81e-11		0.137313	5939	0.0628518	0.0281	0.0253048
rs7700323	5	123662932	T	C	1482890	303	0.187	0.0105	0.0016	7.77e-11		0.136808	5939	0.062273	0.0281849	0.0271436
rs10085115	5	123665443	G	A	1482890	303	0.187	0.0105	0.0016	8.28e-11		0.140283	5939	0.0584344	0.027894	0.0361821
rs10085154	5	123665470	T	G	1482890	303	0.187	0.0105	0.0016	8.3e-11		0.140283	5939	0.0584344	0.027894	0.0361821
rs10085155	5	123665519	T	C	1480000	302	0.187	0.0106	0.0016	6.77e-11		0.138683	5939	0.065286	0.0279931	0.0196893
rs10037450	5	123666322	A	G	1482890	303	0.187	0.0105	0.0016	9.26e-11		0.139838	5939	0.0609843	0.0279331	0.0290192
rs2897790	5	123667371	A	G	1482890	303	0.189	0.0105	0.0016	7.92e-11		0.140259	5939	0.0603492	0.0278743	0.0303837
rs272838	5	132303124	C	T	1476520	302	0.169	-0.0167	0.0017	1.25e-22		0.259808	5939	-0.0472863	0.0221391	0.0326899
rs62384157	5	132371845	A	G	1475540	301	0.179	-0.016	0.0016	2.53e-22		0.264859	5939	-0.0505829	0.0220588	0.0218425
rs274554	5	132389258	C	T	1473910	301	0.179	0.0106	0.0017	1.64e-10		0.37018	5939	0.0426537	0.0198579	0.0317179
rs274552	5	132391654	C	G	1476800	302	0.179	0.0106	0.0017	2.09e-10		0.369591	5939	0.0412585	0.0198738	0.0378916
rs274551	5	132391988	C	T	1473910	301	0.179	0.0105	0.0017	2.34e-10		0.370012	5939	0.0409394	0.0198546	0.0392111
rs274549	5	132393426	C	A	1473910	301	0.179	0.0106	0.0017	2.06e-10		0.369338	5939	0.0414084	0.0198757	0.0372177
rs274548	5	132395115	C	T	1473910	301	0.18	0.0105	0.0017	2.32e-10		0.370433	5939	0.0412273	0.019856	0.0378646
rs274547	5	132395612	T	A	1473910	301	0.18	0.0106	0.0017	2e-10		0.370433	5939	0.0412273	0.019856	0.0378646
rs4705941	5	132404756	C	T	1480320	303	0.18	0.0107	0.0017	1.02e-10		0.37018	5939	0.0401969	0.0198579	0.0429466
rs4705862	5	132477527	A	T	1469470	302	0.466	0.012	0.0013	1.18e-20		0.607931	5939	-0.05238	0.0197775	0.00808579
rs11347983	5	132483136	C	CT	1318870	255	0.483	0.0112	0.0014	1.82e-16		0.611214	5939	-0.050109	0.0198253	0.0114869
rs2070729	5	132484229	C	A	1466580	301	0.474	0.0111	0.0013	2.03e-18		0.608183	5939	-0.0516589	0.0197988	0.00907565
rs2070721	5	132490150	T	G	1459870	300	0.474	0.0111	0.0013	4.69e-18		0.599343	5939	-0.0593433	0.0196892	0.0025783
rs41525648	5	132492083	G	A	1452940	298	0.478	0.0109	0.0013	3.46e-17		0.602374	5939	-0.0591878	0.0197311	0.00270232
rs2548998	5	132496822	A	G	1450050	297	0.477	0.0108	0.0013	8.49e-17		0.6033	5939	-0.0583731	0.0197363	0.00309986
rs2548994	5	132503478	C	T	1445380	296	0.313	-0.0097	0.0014	7.86e-12		0.300387	5939	0.0486221	0.0209845	0.0205009
rs2706389	5	132504390	G	A	1474390	303	0.173	-0.0105	0.0017	2.4e-10		0.189931	5939	0.0531141	0.024482	0.0300438
rs2706390	5	132506588	C	A	1474390	303	0.175	-0.0102	0.0017	5.94e-10		0.190773	5939	0.0482392	0.024403	0.0480671
rs2706392	5	132508365	C	T	1474390	303	0.175	-0.0102	0.0017	6.14e-10		0.191446	5939	0.0491703	0.0243784	0.043699
rs72797338	5	132530716	A	G	1482930	304	0.175	-0.01	0.0016	8.52e-10		0.19052	5939	0.0524772	0.0243695	0.0312875
rs11748056	5	142541792	C	A	1473990	282	0.089	0.019	0.0022	9.21e-18		0.055144	5939	0.0835552	0.0424569	0.0490683
rs11954905	5	142551452	G	C	1475480	284	0.0883	0.0187	0.0022	2.92e-17		0.055144	5939	0.0835552	0.0424569	0.0490683
rs60556310	5	156500332	C	T	1479320	301	0.0572	0.02	0.0028	7.08e-13		0.0364539	5939	0.141818	0.0509123	0.00534401
rs72801157	5	156590589	T	C	1478200	300	0.057	0.0186	0.0027	6.36e-12		0.0355279	5939	0.11282	0.0517041	0.0291064
rs147446204	5	156611136	C	T	1479320	301	0.0612	0.0161	0.0026	5.46e-10		0.0646573	5939	0.0763894	0.038733	0.0485863
rs72801169	5	156626202	C	T	1479320	301	0.0613	0.0162	0.0026	4.73e-10		0.0648257	5939	0.0769035	0.0386954	0.0468775
rs17053736	5	156669466	A	G	1479320	301	0.0631	0.0166	0.0026	1.96e-10		0.0680249	5939	0.0903938	0.0374906	0.0159044
rs75148527	5	156673929	C	A	1479320	301	0.0565	0.0205	0.0028	9.45e-14		0.0341808	5939	0.163378	0.0525564	0.00187958
rs75018040	5	156680373	C	T	1479320	301	0.0623	0.017	0.0026	9.43e-11		0.0630578	5939	0.0896095	0.0392549	0.0224446
rs72801195	5	156682831	C	T	1479320	301	0.0611	0.0176	0.0027	3.13e-11		0.0628052	5939	0.0932265	0.0393144	0.0177253
rs11948514	5	156718845	A	G	1449940	291	0.0452	-0.0013	0.0032	0.698		0.0140596	5939	0.194518	0.0819675	0.0176386
rs17053838	5	156723022	C	T	1479170	299	0.0465	0.0284	0.0031	6.13e-20		0.0473144	5939	0.0945474	0.0456604	0.0383901
rs67453120	5	156723695	G	A	1479170	299	0.0463	0.0281	0.0031	1.47e-19		0.045799	5939	0.109429	0.0463691	0.0182774
rs73304987	5	156797963	A	C	1333340	176	0.0248	-0.0163	0.0043	0.0001731		0.0129651	5939	0.206766	0.082526	0.012229
rs73304990	5	156798000	A	G	1363450	185	0.0246	-0.0167	0.0043	0.0001033		0.0129651	5939	0.206766	0.082526	0.012229
rs11950141	5	156831708	A	G	1479320	301	0.0561	0.0225	0.0028	3.37e-16		0.0321603	5939	0.115507	0.0540664	0.0326474
rs10057251	5	156831900	T	A	1479320	301	0.056	0.0226	0.0028	2.95e-16		0.0321603	5939	0.115507	0.0540664	0.0326474
rs6882701	5	156838695	A	G	1479320	301	0.058	0.0225	0.0027	1.81e-16		0.0368749	5939	0.113232	0.0508969	0.0260988
rs6898902	5	156840971	T	G	1479320	301	0.058	0.0226	0.0027	1.24e-16		0.0367907	5939	0.114231	0.0509461	0.0249484
rs11948317	5	156844281	C	A	1450320	293	0.0594	0.0228	0.0027	8.93e-17		0.0366223	5939	0.120589	0.051045	0.0181568
rs7735929	5	156845897	T	G	1479320	301	0.0585	0.0227	0.0027	7.86e-17		0.0366223	5939	0.118382	0.051045	0.0203858
rs10475799	5	156858990	T	A	1479320	301	0.0933	0.0184	0.0022	2.68e-17		0.0432806	5939	0.108084	0.0469308	0.0212757
rs11960015	5	156867874	T	G	1379270	194	0.0283	-0.0199	0.0041	1.22e-06		0.0120391	5939	0.183656	0.089906	0.0410766
rs7717984	5	156942160	T	C	1462000	293	0.315	-0.0316	0.0014	9.21e-114		0.358646	5939	-0.0621078	0.0199937	0.00189404
rs11361881	5	156950119	C	CT	1314790	247	0.311	-0.0306	0.0015	6.95e-96		0.391733	5939	-0.0716085	0.0197698	0.00029221
rs4704727	5	156953056	G	T	1464620	294	0.332	-0.0327	0.0014	1.92e-128		0.398384	5939	-0.0682749	0.0196887	0.00052491
rs7724832	5	156954359	A	G	1464620	294	0.314	-0.0303	0.0014	4.82e-108		0.390386	5939	-0.0697495	0.0197934	0.000425282
rs4704825	5	156955297	G	A	1462000	293	0.37	-0.0336	0.0013	2.77e-140		0.484425	5939	-0.0640913	0.0193649	0.000934104
rs1363232	5	156956411	G	A	993642	156	0.337	-0.0382	0.0017	4.08e-117		0.398552	5939	-0.0689163	0.0196994	0.000468058
rs6878680	5	156960126	C	G	1471810	295	0.368	-0.0334	0.0013	8.85e-140		0.468934	5939	-0.0598913	0.0194196	0.00204195
rs6882076	5	156963286	C	T	1473810	299	0.374	-0.036	0.0013	1.44e-167		0.490234	5939	-0.0617083	0.0193443	0.00142277
rs6874202	5	156964617	C	T	1476700	300	0.373	-0.0361	0.0013	1.85e-168		0.490234	5939	-0.0621845	0.0193443	0.00130623
rs62382402	5	156964807	C	T	1479320	301	0.163	-0.0255	0.0017	1.56e-51		0.212578	5939	-0.0723194	0.0237678	0.00234435
rs4704826	5	156965071	A	C	1474700	296	0.382	-0.035	0.0013	5.36e-156		0.49638	5939	-0.0592592	0.0193477	0.0021923
rs4704827	5	156965078	C	T	1476700	300	0.358	-0.0342	0.0013	7.92e-150		0.486361	5939	-0.0641956	0.0193638	0.000915682
rs12517431	5	156965237	T	C	1476700	300	0.358	-0.0342	0.0013	4.92e-150		0.486361	5939	-0.0641956	0.0193638	0.000915682
rs28735189	5	156967082	T	C	1476700	300	0.359	-0.0341	0.0013	3.24e-149		0.486446	5939	-0.0641983	0.0193605	0.00091334
rs9715911	5	156967430	A	G	1476700	300	0.359	-0.0341	0.0013	3.13e-149		0.486361	5939	-0.0638945	0.0193638	0.00096794
rs11745603	5	156967507	T	C	1476700	300	0.359	-0.0341	0.0013	3.58e-149		0.486361	5939	-0.0638945	0.0193638	0.00096794
rs12657266	5	156968992	T	C	1476700	300	0.373	-0.0361	0.0013	4.41e-168		0.489645	5939	-0.0630019	0.0193674	0.001142
rs10043150	5	156969464	C	A	1479320	301	0.163	-0.0255	0.0017	2.17e-51		0.211652	5939	-0.0742798	0.0238366	0.00183192
rs1393207	5	156970529	A	T	1446720	291	0.358	-0.0339	0.0013	7.03e-144		0.485351	5939	-0.0655456	0.0193914	0.000724513
rs6882345	5	156970662	A	G	1475720	299	0.373	-0.0359	0.0013	2.03e-166		0.489224	5939	-0.0634948	0.0193713	0.00104626
rs6883317	5	156971242	G	A	1479320	301	0.163	-0.0255	0.0017	2.58e-51		0.211568	5939	-0.0742063	0.0238375	0.00185193
rs58198139	5	156972028	T	C	1475720	299	0.373	-0.036	0.0013	1.78e-167		0.489813	5939	-0.0643589	0.0193608	0.000886775
rs11134475	5	156972939	G	A	1475720	299	0.359	-0.0346	0.0013	6.37e-154		0.451086	5939	-0.0696173	0.0194514	0.000344866
rs28722027	5	156973514	C	T	1479320	301	0.202	-0.0257	0.0016	5.33e-61		0.277656	5939	-0.060338	0.0214685	0.00494593
rs6891318	5	156973733	A	C	1479320	301	0.202	-0.0257	0.0016	5.14e-61		0.277656	5939	-0.060338	0.0214685	0.00494593
rs55776147	5	156973797	G	A	1475720	299	0.37	-0.0356	0.0013	1.69e-163		0.483751	5939	-0.062157	0.019392	0.00134925
rs7715848	5	156974467	C	G	1479320	301	0.163	-0.0256	0.0017	1.39e-51		0.211736	5939	-0.0740175	0.0238357	0.00190071
rs7702004	5	156974719	T	C	1479320	301	0.204	-0.0254	0.0016	3.17e-60		0.277787	5939	-0.0589514	0.0214617	0.00601763
rs7379358	5	156976582	T	A	1438180	287	0.372	0.0266	0.0013	1.09e-87		0.254757	5939	0.0615988	0.0219345	0.00498038
rs10055656	5	156977360	T	C	1479320	301	0.202	-0.0253	0.0016	1.79e-59		0.279172	5939	-0.0496962	0.0215034	0.0208281
rs10039630	5	156977775	G	A	1319060	255	0.203	-0.0253	0.0017	1.07e-52		0.278835	5939	-0.0498534	0.0215101	0.020467
rs10059560	5	156978773	T	C	1476420	300	0.196	-0.0243	0.0016	6.64e-54		0.273868	5939	-0.0574383	0.0216408	0.00795042
rs10050384	5	156978935	C	T	1476420	300	0.196	-0.0243	0.0016	3.66e-54		0.274373	5939	-0.0586925	0.0216345	0.00666942
rs12187385	5	156979446	A	C	1479320	301	0.196	-0.0246	0.0016	4.75e-55		0.273699	5939	-0.0588797	0.0216666	0.00657696
rs4704728	5	156979597	G	C	1469180	299	0.372	0.0268	0.0013	2.33e-91		0.25442	5939	0.0606104	0.0219712	0.00580438
rs4704830	5	156979708	G	A	1469180	299	0.371	0.0269	0.0013	5.16e-92		0.254757	5939	0.0592989	0.021953	0.00690956
rs4704831	5	156979709	C	G	1469180	299	0.371	0.0269	0.0013	3.74e-92		0.254757	5939	0.0592989	0.021953	0.00690956
rs56308765	5	156984044	C	A	1473690	293	0.0992	-0.026	0.0022	1.69e-31		0.358419	5939	-0.0508611	0.0201924	0.0117748
rs10059263	5	156984250	T	C	1479320	301	0.196	-0.0249	0.0016	4.56e-56		0.359404	5939	-0.0482943	0.0201632	0.0166128
rs10039097	5	156984874	T	C	1479320	301	0.196	-0.0249	0.0016	3.81e-56		0.358478	5939	-0.0505482	0.0201747	0.0122271
rs12659077	5	156989695	G	T	1467440	296	0.374	0.0266	0.0013	2.03e-90		0.25703	5939	0.0516641	0.0218458	0.0180327
rs1995378	5	156994121	A	G	1477420	290	0.139	-0.0288	0.0018	1.13e-55		0.120306	5939	-0.05922	0.0296316	0.0456575
rs7719583	5	156995579	C	T	1477420	290	0.14	-0.0292	0.0018	3.93e-57		0.120074	5939	-0.0586267	0.0296272	0.047837
rs10075548	5	156997238	T	C	1479320	301	0.162	-0.0275	0.0017	5.08e-58		0.292453	5939	-0.0449347	0.0213373	0.0352111
rs66891562	5	156998368	C	T	1479320	301	0.383	0.0248	0.0013	1.03e-79		0.259181	5939	0.0500181	0.0217264	0.0213249
rs10079422	5	156998650	T	A	1479320	301	0.206	-0.0244	0.0016	5.85e-54		0.365275	5939	-0.0461892	0.0200479	0.021226
rs1501906	5	157000648	G	A	1479320	301	0.378	0.0261	0.0013	1.6e-88		0.258673	5939	0.052138	0.0217772	0.0166584
rs67899516	5	157001721	G	A	1479320	301	0.378	0.0262	0.0013	5.22e-89		0.258798	5939	0.0510007	0.0217763	0.0191791
rs1546288	5	157003694	G	A	1478850	300	0.378	0.0262	0.0013	4.94e-89		0.259135	5939	0.0522738	0.0217589	0.0162872
rs66512776	5	157004261	C	T	1479320	301	0.378	0.0262	0.0013	1.22e-88		0.259135	5939	0.0522738	0.0217589	0.0162872
rs2102151	5	157005007	C	T	1479320	301	0.204	-0.0239	0.0016	2.23e-51		0.364792	5939	-0.0461499	0.0200732	0.0215004
rs7721033	5	157005512	C	T	1479320	301	0.204	-0.0239	0.0016	2.79e-51		0.364792	5939	-0.0461499	0.0200732	0.0215004
rs9313400	5	157006330	G	A	1477420	290	0.142	-0.0273	0.0018	2.61e-51		0.124011	5939	-0.0572138	0.0291382	0.0495845
rs10036890	5	157006640	T	A	1479320	301	0.204	-0.0239	0.0016	2.8e-51		0.364792	5939	-0.0461499	0.0200732	0.0215004
rs10076109	5	157007151	C	T	1479320	301	0.204	-0.0239	0.0016	2.72e-51		0.364876	5939	-0.0459194	0.0200748	0.0221719
rs9791162	5	157007697	C	T	1477320	297	0.378	0.0261	0.0013	3.44e-88		0.258882	5939	0.0514005	0.0217764	0.0182565
rs10062923	5	157008228	G	A	1479320	301	0.16	-0.0269	0.0017	4.01e-55		0.292726	5939	-0.0435355	0.0213791	0.0417148
rs56012634	5	157008942	A	G	1477320	297	0.379	0.0262	0.0013	5.4e-89		0.259808	5939	0.0549429	0.0217423	0.0115038
rs55892205	5	157009022	G	A	1477320	297	0.378	0.0261	0.0013	4.36e-88		0.259135	5939	0.0529237	0.0217499	0.0149625
rs4704833	5	157009347	A	T	1477570	298	0.377	0.0261	0.0013	7.72e-88		0.257114	5939	0.0489881	0.0217915	0.0245737
rs1995376	5	157009447	T	A	1479320	301	0.199	-0.021	0.0016	1.02e-39		0.357383	5939	-0.0422993	0.0201546	0.0358399
rs1995377	5	157009668	A	T	1477420	290	0.142	-0.0274	0.0018	2.17e-51		0.122664	5939	-0.0576447	0.02927	0.0489059
rs140842228	5	157011602	G	T	1478040	299	0.377	0.0262	0.0013	2.84e-88		0.254083	5939	0.046038	0.0218696	0.0352817
rs6555788	5	157011656	T	C	1479320	301	0.187	-0.0234	0.0016	2.38e-47		0.351069	5939	-0.0464084	0.0203166	0.0223563
rs6555789	5	157011856	C	T	1479320	301	0.187	-0.0234	0.0016	2.51e-47		0.351153	5939	-0.0465794	0.0203181	0.0218761
rs7715158	5	157012073	G	A	1479320	301	0.187	-0.0234	0.0016	2.41e-47		0.351238	5939	-0.0469696	0.0203122	0.0207567
rs113879698	5	157012840	T	A	1477570	298	0.377	0.0262	0.0013	5.85e-88		0.254252	5939	0.045906	0.0218606	0.0357341
rs80050550	5	157013424	C	G	1478040	299	0.377	0.0262	0.0013	6.79e-88		0.253537	5939	0.0479888	0.0218521	0.0280865
rs7717623	5	157013735	G	A	1312830	242	0.139	-0.0283	0.002	6.09e-47		0.123758	5939	-0.0593495	0.0291763	0.0419345
rs7736117	5	157013824	C	T	1346940	262	0.188	-0.0228	0.0017	5.22e-41		0.351406	5939	-0.0464437	0.0203152	0.0222451
rs4704834	5	157016055	G	A	1477320	297	0.372	-0.0341	0.0013	9.07e-145		0.509345	5939	-0.0533473	0.0192777	0.00565212
rs4704836	5	157017430	G	A	1478040	299	0.377	0.0262	0.0013	1.17e-87		0.254083	5939	0.0443363	0.0218696	0.0426319
rs2902132	5	157018514	T	C	1477420	290	0.141	-0.0274	0.0018	2.68e-51		0.123821	5939	-0.0583709	0.0291134	0.044968
rs56330860	5	157019393	GA	G	1328730	253	0.378	0.0251	0.0014	3.63e-71		0.253999	5939	0.0448443	0.0218695	0.040312
rs6883026	5	157021823	G	A	1477420	290	0.141	-0.0274	0.0018	3.38e-51		0.123085	5939	-0.0579868	0.0292422	0.0473689
rs10462973	5	157022494	G	A	1477570	298	0.383	0.0258	0.0013	2.83e-86		0.258882	5939	0.0463024	0.0217046	0.0329002
rs7731951	5	157022674	A	T	1477420	290	0.141	-0.0273	0.0018	5.01e-51		0.123421	5939	-0.057574	0.02922	0.048797
rs7707445	5	157022737	G	A	1476420	300	0.188	-0.0232	0.0016	9.07e-47		0.351406	5939	-0.0464437	0.0203152	0.0222451
rs57862211	5	157023640	A	G	1374990	188	0.0264	-0.0182	0.0043	2.07e-05		0.014062	5939	0.18983	0.0814905	0.0198343
rs35242034	5	157025733	C	T	1477320	297	0.378	0.0261	0.0013	5.24e-87		0.254336	5939	0.0459781	0.0218699	0.0355226
rs2055429	5	157028102	G	C	1470390	271	0.126	-0.0272	0.0019	6.09e-45		0.118286	5939	-0.0592438	0.0298215	0.0469652
rs2134230	5	157029946	G	C	1006910	161	0.184	-0.0243	0.002	1.47e-33		0.353342	5939	-0.0460329	0.0203204	0.0234911
rs905212	5	157030561	G	A	1477420	290	0.142	-0.0273	0.0018	5.88e-51		0.12359	5939	-0.0583117	0.0291656	0.0455721
rs68145045	5	157031185	G	A	1479320	301	0.387	0.0267	0.0013	2.22e-93		0.258882	5939	0.0512146	0.0217945	0.0187792
rs61047347	5	157032570	TC	T	1339820	257	0.188	-0.0227	0.0017	4.29e-40		0.353258	5939	-0.045004	0.0203262	0.0268228
rs2277025	5	157033084	T	C	1476420	300	0.377	0.0259	0.0013	3.14e-85		0.252063	5939	0.0461924	0.021951	0.0353488
rs4704731	5	157034582	G	C	1477420	290	0.141	-0.0274	0.0018	1.78e-51		0.123169	5939	-0.0597726	0.029193	0.0406097
rs55657930	5	157034809	TA	T	1330020	255	0.381	0.0251	0.0014	8.8e-72		0.254841	5939	0.0442549	0.0218521	0.0428464
rs1910053	5	157036052	A	G	1477420	290	0.142	-0.0274	0.0018	2.13e-51		0.123506	5939	-0.0575432	0.029171	0.0485395
rs10462975	5	157036347	C	T	1477320	297	0.379	0.0258	0.0013	3.87e-85		0.254757	5939	0.0439522	0.021852	0.0442877
rs4704837	5	157037201	G	T	1477420	290	0.142	-0.0273	0.0018	3.13e-51		0.123506	5939	-0.0575432	0.029171	0.0485395
rs6864898	5	157040142	T	C	1477420	290	0.142	-0.0273	0.0018	4.18e-51		0.123674	5939	-0.061117	0.0291601	0.0360898
rs6555818	5	157041352	G	T	1477420	290	0.142	-0.0272	0.0018	5.19e-51		0.12359	5939	-0.0604005	0.0291656	0.0383632
rs12656989	5	157041391	G	A	1479320	301	0.376	0.0248	0.0013	2.61e-78		0.252989	5939	0.0453054	0.0219515	0.0390286
rs3215120	5	157043137	CAGA	C	1330020	255	0.378	0.0239	0.0014	2.9e-64		0.253073	5939	0.0446919	0.0219516	0.0417574
rs79924446	5	157044845	AG	A	1333000	245	0.14	-0.0281	0.0019	1.16e-47		0.125274	5939	-0.0576243	0.0290145	0.0470274
rs17054137	5	157045919	G	A	1479320	301	0.375	0.0246	0.0013	5.39e-77		0.253578	5939	0.0430335	0.0219519	0.0499546
rs6555822	5	157046174	G	A	1477420	290	0.142	-0.0271	0.0018	1.34e-50		0.125442	5939	-0.0602462	0.0290038	0.0377849
rs1393209	5	157050529	A	G	1477420	290	0.142	-0.0268	0.0018	8.86e-50		0.125526	5939	-0.059274	0.0289985	0.04095
rs1393208	5	157050714	A	G	1477420	290	0.145	-0.0273	0.0018	2.1e-52		0.130241	5939	-0.0615015	0.0286085	0.0315738
rs1553319	5	157051990	A	T	1477420	290	0.145	-0.0272	0.0018	2.71e-52		0.130325	5939	-0.0617817	0.0286036	0.0307783
rs1553317	5	157052413	C	A	1477420	290	0.145	-0.0272	0.0018	3.77e-52		0.130241	5939	-0.0610913	0.0286085	0.0327262
rs1553316	5	157052498	G	A	1476010	288	0.145	-0.0271	0.0018	4.8e-52		0.130409	5939	-0.0621225	0.0285987	0.0298395
rs6555824	5	157053073	T	C	1003450	158	0.158	-0.0296	0.0021	2.89e-43		0.130157	5939	-0.0604931	0.0286134	0.0345022
rs11386906	5	157053210	AG	A	1333000	245	0.143	-0.0282	0.0019	2.13e-49		0.130157	5939	-0.0604931	0.0286134	0.0345022
rs11134525	5	157053637	T	A	1476700	300	0.361	-0.0308	0.0013	1.36e-118		0.495538	5939	-0.0529783	0.0193863	0.00628027
rs1979870	5	157054372	C	T	1478030	292	0.145	-0.0272	0.0018	6.62e-52		0.12982	5939	-0.060564	0.0286126	0.0342861
rs2270925	5	157055088	C	T	1462000	293	0.363	-0.031	0.0013	1.57e-117		0.484172	5939	-0.0505041	0.0194133	0.0092812
rs2270924	5	157055090	T	A	1466320	294	0.362	-0.0309	0.0013	9.84e-118		0.484172	5939	-0.0505041	0.0194133	0.0092812
rs10073683	5	157056982	G	A	1475140	290	0.135	-0.0261	0.0019	1.09e-44		0.118454	5939	-0.0737337	0.0296258	0.0128163
rs4704841	5	157060224	T	C	1422850	287	0.363	0.0146	0.0014	4.58e-25		0.267806	5939	0.0497603	0.0216852	0.0217523
rs57297671	5	157080416	C	T	1466300	293	0.156	-0.0194	0.0018	4.83e-28		0.192541	5939	-0.0587352	0.0240738	0.0146957
rs4704845	5	157082465	C	G	1466300	293	0.163	-0.018	0.0017	3.16e-25		0.195067	5939	-0.0579474	0.0240328	0.0159012
rs4704736	5	157082527	T	C	1466300	293	0.158	-0.0188	0.0018	1.64e-26		0.192625	5939	-0.0588751	0.0241336	0.0147057
rs9313439	5	157086171	C	G	991028	155	0.173	-0.0191	0.0021	4.91e-20		0.194393	5939	-0.059932	0.0240557	0.0127248
rs3087616	5	157086271	T	C	1466300	293	0.162	-0.0178	0.0017	8.87e-25		0.194393	5939	-0.059932	0.0240557	0.0127248
rs4704846	5	157086333	A	G	1465490	292	0.177	-0.0187	0.0017	6.79e-29		0.227058	5939	-0.0487626	0.022794	0.0324139
rs35226856	5	157087442	T	TA	1322050	247	0.176	-0.0193	0.0018	3.52e-27		0.227227	5939	-0.0494348	0.0227931	0.0300938
rs6861025	5	157092086	T	C	1466300	293	0.161	-0.018	0.0017	3.11e-25		0.193635	5939	-0.0608782	0.0240802	0.0114667
rs7730175	5	157092549	C	T	1470620	294	0.154	-0.0182	0.0018	1.18e-24		0.186227	5939	-0.0602191	0.0244622	0.0138271
rs7726326	5	157092674	G	A	1336020	255	0.154	-0.0189	0.0019	4.47e-24		0.192036	5939	-0.0596107	0.0241559	0.0135963
rs7705724	5	157092675	A	G	1466300	293	0.157	-0.0184	0.0018	9.96e-26		0.192036	5939	-0.0596107	0.0241559	0.0135963
rs6862573	5	157093802	G	A	1466300	293	0.161	-0.0179	0.0017	8.83e-25		0.193804	5939	-0.0608724	0.0240774	0.0114652
rs116462788	5	157094282	T	C	1428090	231	0.07	-0.0202	0.0026	6.02e-15		0.0470618	5939	-0.0931252	0.0454306	0.0403806
rs10067589	5	157097988	T	C	1476110	295	0.153	-0.0179	0.0018	4.84e-24		0.185806	5939	-0.0594539	0.0244832	0.0151674
rs4704848	5	157102180	G	A	1476110	295	0.162	-0.0169	0.0017	5.91e-23		0.196245	5939	-0.0594189	0.0239541	0.0131188
rs6555849	5	157102636	G	A	1476110	295	0.162	-0.0169	0.0017	5.43e-23		0.197003	5939	-0.0637125	0.0239186	0.00772823
rs6873507	5	157102736	G	A	1476110	295	0.167	-0.0187	0.0017	1.45e-28		0.195993	5939	-0.0596131	0.02397	0.0128831
rs6873659	5	157102841	G	A	1476110	295	0.167	-0.0188	0.0017	1.26e-28		0.198097	5939	-0.0532056	0.0239262	0.0261664
rs6874178	5	157103138	T	A	1335250	253	0.166	-0.0193	0.0018	6.66e-27		0.196161	5939	-0.0595834	0.0239674	0.0129181
rs6878597	5	157103188	C	T	1476110	295	0.167	-0.0187	0.0017	1.63e-28		0.196077	5939	-0.0588608	0.0239567	0.0140116
rs919744	5	157104243	C	G	1476110	295	0.167	-0.0187	0.0017	2.26e-28		0.196077	5939	-0.0590501	0.0239687	0.0137538
rs919745	5	157104268	A	G	1476110	295	0.167	-0.0187	0.0017	1.82e-28		0.196077	5939	-0.0590501	0.0239687	0.0137538
rs919746	5	157104305	T	C	1476110	295	0.167	-0.0186	0.0017	2.58e-28		0.196077	5939	-0.0590501	0.0239687	0.0137538
rs919747	5	157104319	G	A	1473220	294	0.156	-0.0179	0.0017	9.56e-25		0.191531	5939	-0.0615353	0.0241768	0.010921
rs2902306	5	157104550	T	C	1476110	295	0.167	-0.0186	0.0017	2.31e-28		0.196077	5939	-0.0590501	0.0239687	0.0137538
rs1036199	5	157104725	A	C	1473050	293	0.167	-0.0187	0.0017	2.09e-28		0.196077	5939	-0.0590501	0.0239687	0.0137538
rs1036200	5	157104854	G	A	1476110	295	0.167	-0.0186	0.0017	2.41e-28		0.196161	5939	-0.0581398	0.0239674	0.0152753
rs7442742	5	157105225	C	T	1347460	258	0.166	-0.0191	0.0018	1.1e-26		0.196329	5939	-0.0575531	0.0239528	0.0162715
rs7445342	5	157105355	A	C	1476110	295	0.167	-0.0187	0.0017	1.94e-28		0.196077	5939	-0.0590501	0.0239687	0.0137538
rs4704849	5	157105917	G	A	1476110	295	0.167	-0.0187	0.0017	2.18e-28		0.196077	5939	-0.0590501	0.0239687	0.0137538
rs4704850	5	157105941	G	A	1476110	295	0.156	-0.0178	0.0017	1.06e-24		0.191783	5939	-0.0620437	0.0241725	0.010267
rs4704851	5	157106163	T	C	1476110	295	0.167	-0.0187	0.0017	2.01e-28		0.196414	5939	-0.0566122	0.0239156	0.0179249
rs4704737	5	157106208	G	A	1476110	295	0.167	-0.0187	0.0017	2.2e-28		0.196161	5939	-0.0584845	0.0239554	0.0146308
rs10061463	5	157110749	C	A	1476110	295	0.156	-0.0179	0.0017	9.36e-25		0.192204	5939	-0.0623786	0.024153	0.00980467
rs6555851	5	157112260	A	G	1476110	295	0.156	-0.018	0.0017	5.41e-25		0.193383	5939	-0.0617737	0.0240599	0.0102437
rs6861017	5	157113385	G	A	1476110	295	0.156	-0.0181	0.0017	2.45e-25		0.193214	5939	-0.06357	0.0240505	0.00821306
rs6555853	5	157114440	T	C	1478720	296	0.153	-0.0176	0.0018	1.02e-23		0.186732	5939	-0.0619591	0.0244269	0.0111963
rs9790947	5	157115171	C	T	1478720	296	0.153	-0.0175	0.0018	2.35e-23		0.186479	5939	-0.0620714	0.0244445	0.0111082
rs1432872	5	157116385	A	C	1478720	296	0.156	-0.0179	0.0017	6.75e-25		0.192793	5939	-0.0601905	0.0241308	0.0126191
rs977257	5	157117426	C	T	1347460	258	0.154	-0.0185	0.0019	1.98e-23		0.192793	5939	-0.0619176	0.0241308	0.0102904
rs2033477	5	157117897	C	T	1478720	296	0.165	-0.0197	0.0017	3.84e-31		0.220828	5939	-0.0498322	0.0230557	0.030666
rs375940	5	157118601	G	A	1478720	296	0.159	-0.018	0.0017	1.52e-25		0.220913	5939	-0.0506007	0.0230551	0.02818
rs422450	5	157119453	T	C	1478720	296	0.16	-0.0181	0.0017	8.73e-26		0.222512	5939	-0.046938	0.0230222	0.041469
rs246860	5	157120786	A	G	1472900	294	0.119	-0.0153	0.002	6.17e-15		0.191278	5939	-0.0568398	0.0242307	0.0189878
rs173505	5	157124079	T	A	1478390	295	0.119	-0.0152	0.002	8.92e-15		0.191025	5939	-0.0568641	0.0242476	0.0190197
rs185029	5	157124219	A	G	1478390	295	0.119	-0.0153	0.002	5.74e-15		0.19111	5939	-0.0570679	0.0242461	0.018588
rs246863	5	157124860	C	A	1478390	295	0.119	-0.0152	0.002	8e-15		0.19111	5939	-0.0570679	0.0242461	0.018588
rs165989	5	157125416	G	T	1478390	295	0.119	-0.0152	0.002	8.94e-15		0.190436	5939	-0.0560071	0.0242579	0.0209537
rs72805202	5	157126379	A	C	1478390	295	0.119	-0.0152	0.002	8.52e-15		0.190857	5939	-0.056547	0.0242381	0.0196492
rs246878	5	157129663	C	T	1478390	295	0.12	-0.0148	0.0019	2.64e-14		0.192541	5939	-0.0554312	0.024172	0.0218366
rs246879	5	157129835	T	G	1475500	294	0.121	-0.0148	0.0019	3.3e-14		0.192625	5939	-0.0559325	0.0241706	0.0206635
rs246882	5	157132003	G	A	1478390	295	0.12	-0.0147	0.0019	4.91e-14		0.192878	5939	-0.0538126	0.024191	0.0261159
rs1160925	5	157134859	TTA	T	1338900	251	0.116	-0.0157	0.0021	6.94e-14		0.189594	5939	-0.0599762	0.0243105	0.0136215
rs190314	5	157136898	G	A	1478720	296	0.119	-0.0144	0.002	2.02e-13		0.189594	5939	-0.0585841	0.0243231	0.0160146
rs246858	5	157141499	G	A	1478390	295	0.112	-0.0142	0.002	2.13e-12		0.179744	5939	-0.0586295	0.0248327	0.0182269
rs246857	5	157144162	A	G	1478720	296	0.132	-0.0142	0.0019	3.84e-14		0.201717	5939	-0.0576854	0.0238392	0.0155305
rs412805	5	157177219	A	G	1475550	294	0.15	-0.0114	0.0018	1.69e-10		0.180081	5939	-0.0624079	0.0251804	0.013196
rs367632	5	157178648	C	T	1478440	295	0.15	-0.0114	0.0018	2.16e-10		0.180027	5939	-0.0622605	0.0251832	0.0134245
rs451494	5	157179185	A	G	1478440	295	0.15	-0.0114	0.0018	1.87e-10		0.179997	5939	-0.0615014	0.0251823	0.0145961
rs409602	5	157181273	T	A	1478440	295	0.143	-0.0122	0.0018	1.85e-11		0.152972	5939	-0.0725358	0.0269697	0.00715528
rs445940	5	157184413	C	T	1478440	295	0.146	-0.011	0.0018	9.14e-10		0.169389	5939	-0.0680556	0.0258195	0.00839328
rs407660	5	157184809	G	A	1478440	295	0.146	-0.011	0.0018	9.86e-10		0.169305	5939	-0.0693724	0.0258219	0.00721892
rs412049	5	157185833	G	T	1478440	295	0.139	-0.012	0.0018	6.02e-11		0.143795	5939	-0.081776	0.0277042	0.00315968
rs451651	5	157185834	A	T	1478440	295	0.139	-0.012	0.0018	5.87e-11		0.143795	5939	-0.081776	0.0277042	0.00315968
rs163315	5	157190576	G	T	1478440	295	0.144	-0.012	0.0018	3.86e-11		0.169557	5939	-0.074072	0.0258297	0.00413454
rs163314	5	157190668	G	A	1478440	295	0.144	-0.012	0.0018	3.87e-11		0.169557	5939	-0.074072	0.0258297	0.00413454
rs163313	5	157190803	C	T	1478440	295	0.144	-0.0119	0.0018	4.02e-11		0.169557	5939	-0.074072	0.0258297	0.00413454
rs163311	5	157190840	G	C	1478440	295	0.144	-0.012	0.0018	3.8e-11		0.169557	5939	-0.074072	0.0258297	0.00413454
rs7770780	6	16118637	C	T	1481620	301	0.139	-0.0266	0.0018	6.55e-47		0.0909244	5939	-0.0671217	0.033665	0.0461726
rs9464867	6	16120588	C	T	1474510	301	0.241	-0.0282	0.0015	3.59e-81		0.19574	5939	-0.0520702	0.0243942	0.032799
rs76463328	6	16121064	C	T	1420590	224	0.0609	0.0185	0.0028	4.27e-11		0.0107762	5939	0.190613	0.0913086	0.0368367
rs7759222	6	16122129	C	G	1477400	302	0.241	-0.0279	0.0015	5.73e-80		0.197676	5939	-0.0513028	0.0243379	0.035036
rs3757354	6	16127176	C	T	1470690	301	0.24	-0.0279	0.0015	8.26e-81		0.202138	5939	-0.0604965	0.024209	0.012457
rs760633	6	16128734	C	G	1477400	302	0.241	-0.0282	0.0015	1.96e-82		0.204748	5939	-0.0550702	0.0241118	0.0223745
rs12189754	6	18757574	C	T	1316390	250	0.335	0.0098	0.0014	1.39e-11		0.381546	5939	0.0398679	0.0199196	0.0453455
rs574933	6	25890903	C	G	1482270	301	0.366	-0.009	0.0013	1.13e-11		0.29803	5939	-0.0482337	0.0212582	0.0232717
rs36085954	6	26354236	G	A	1464880	275	0.122	-0.0201	0.002	3.45e-23		0.0216366	5939	0.179921	0.0668709	0.0071328
rs34637389	6	26377763	C	G	1472710	277	0.118	-0.0203	0.0021	7.3e-23		0.0217208	5939	0.179528	0.0667518	0.00715636
rs13194984	6	26500335	G	T	1440680	256	0.12	-0.0187	0.002	1.02e-20		0.0186058	5939	0.164571	0.0713475	0.0210761
rs34477427	6	26589131	A	G	1444600	249	0.114	-0.0198	0.0021	2.76e-20		0.0153224	5939	0.174283	0.0787675	0.0269232
rs2517456	6	31092048	A	T	1383280	237	0.0202	0.0292	0.0046	1.54e-10		0.0322445	5939	-0.112168	0.0540063	0.0378063
rs2517454	6	31092245	G	C	1383280	237	0.0201	0.0285	0.0046	4.22e-10		0.0322445	5939	-0.112168	0.0540063	0.0378063
rs3130972	6	31107950	A	G	1379180	236	0.0203	0.0282	0.0045	5.05e-10		0.0322445	5939	-0.112168	0.0540063	0.0378063
rs1265065	6	31109947	T	C	1382400	237	0.0203	0.0285	0.0045	3.47e-10		0.0322445	5939	-0.112168	0.0540063	0.0378063
rs4947307	6	31334488	A	G	1392120	263	0.0932	-0.0174	0.0024	1.01e-12		0.0748442	5939	0.0768767	0.0367346	0.0363704
rs2394976	6	31344135	G	T	1484770	298	0.131	-0.014	0.002	8.47e-13		0.113066	5939	0.0723111	0.0309915	0.0196348
rs9265949	6	31347452	C	T	1461710	264	0.107	-0.0159	0.0022	1.86e-13		0.0741707	5939	0.0784687	0.0368568	0.033253
rs9265969	6	31347929	G	A	1487310	299	0.137	-0.0121	0.0019	1.97e-10		0.112982	5939	0.0728942	0.0309986	0.0186964
rs9265994	6	31348749	T	C	1470260	265	0.102	-0.0166	0.0022	1.34e-13		0.0736656	5939	0.0784741	0.0369496	0.0336858
rs9266001	6	31348918	C	A	1469640	264	0.106	-0.0158	0.0022	3.41e-13		0.0747601	5939	0.0754776	0.0367497	0.0399925
rs2923008	6	31349134	G	T	1469640	264	0.106	-0.0158	0.0022	3.61e-13		0.0747601	5939	0.0754776	0.0367497	0.0399925
rs2853999	6	31358297	A	T	1468130	261	0.106	-0.0159	0.0022	2.13e-13		0.0749284	5939	0.081971	0.0366762	0.0254179
rs2523593	6	31358926	T	C	1468960	263	0.106	-0.0159	0.0022	2.08e-13		0.0752652	5939	0.0802874	0.0365732	0.0281454
rs2523584	6	31360113	A	G	1468960	263	0.106	-0.016	0.0022	1.58e-13		0.0751728	5939	0.0801227	0.036649	0.0287996
rs2523573	6	31361211	C	G	1472890	266	0.106	-0.0161	0.0022	1.02e-13		0.075181	5939	0.0783543	0.036631	0.0324346
rs2523569	6	31362144	T	G	1487310	299	0.201	-0.0109	0.0016	1.8e-11		0.148847	5939	0.0669697	0.0273141	0.014213
rs2523568	6	31362155	G	A	1487310	299	0.201	-0.0109	0.0016	1.8e-11		0.148872	5939	0.0668258	0.0273149	0.0144252
rs2523567	6	31362238	C	G	1487310	299	0.201	-0.0109	0.0016	1.88e-11		0.139549	5939	0.0765465	0.0279514	0.00617099
rs2250284	6	31362362	A	G	1487310	299	0.201	-0.0109	0.0016	1.64e-11		0.149486	5939	0.0711069	0.0272728	0.00912745
rs2250293	6	31362582	C	T	1487310	299	0.195	-0.0112	0.0016	8.63e-12		0.130662	5939	0.0664696	0.0287904	0.0209578
rs2523563	6	31362834	C	A	1487310	299	0.196	-0.0112	0.0016	9.14e-12		0.130662	5939	0.0664696	0.0287904	0.0209578
rs2523562	6	31362841	C	T	1487310	299	0.221	-0.0104	0.0016	2.62e-11		0.150867	5939	0.0602518	0.0270369	0.0258468
rs2250399	6	31363318	G	A	1487310	299	0.195	-0.0112	0.0016	8.12e-12		0.130662	5939	0.0664696	0.0287904	0.0209578
rs2523552	6	31364177	C	T	1487310	299	0.196	-0.011	0.0016	1.87e-11		0.121906	5939	0.0749683	0.0295885	0.0112866
rs2844583	6	31364200	G	T	1487310	299	0.195	-0.0112	0.0016	9.27e-12		0.121233	5939	0.0768273	0.0296351	0.00952972
rs2853997	6	31364479	C	A	1487310	299	0.195	-0.0112	0.0016	9.51e-12		0.121233	5939	0.0768273	0.0296351	0.00952972
rs2523549	6	31364719	G	A	1487310	299	0.195	-0.0112	0.0016	9.86e-12		0.121148	5939	0.0772915	0.0296638	0.00917177
rs2523546	6	31365143	G	A	1469110	264	0.109	-0.0149	0.0021	3.39e-12		0.072066	5939	0.0845777	0.03725	0.0231748
rs2853995	6	31365242	T	C	1487310	299	0.195	-0.0112	0.0016	9.15e-12		0.121233	5939	0.0768273	0.0296351	0.00952972
rs2428490	6	31365318	G	A	1487310	299	0.195	-0.0112	0.0016	9.58e-12		0.121148	5939	0.0763545	0.029641	0.00999571
rs2523544	6	31365785	G	A	1487310	299	0.196	-0.0112	0.0016	9.76e-12		0.121148	5939	0.0766972	0.029641	0.00966644
rs2844577	6	31366645	T	C	1456440	262	0.109	-0.0147	0.0021	5.99e-12		0.0717292	5939	0.078536	0.03736	0.035541
rs2596430	6	31367654	T	C	1464980	262	0.109	-0.0148	0.0021	4.26e-12		0.0717292	5939	0.078536	0.03736	0.035541
rs2844573	6	31367677	A	C	1480900	297	0.286	-0.0091	0.0014	3.24e-10		0.131756	5939	0.0594989	0.0286642	0.03792
rs2844570	6	31368151	C	T	1483800	298	0.286	-0.009	0.0014	3.97e-10		0.131672	5939	0.0596337	0.0286691	0.0375192
rs2523531	6	31369229	G	A	1483800	298	0.286	-0.009	0.0014	4.68e-10		0.131756	5939	0.0594989	0.0286642	0.03792
rs2844566	6	31369926	T	A	1484860	299	0.306	-0.0088	0.0014	5.83e-10		0.151709	5939	0.0531247	0.0269343	0.0485657
rs2395477	6	31374435	G	A	1483800	298	0.307	-0.009	0.0014	1.84e-10		0.147668	5939	0.0544366	0.0270655	0.0442947
rs2905719	6	31376613	A	G	1464980	262	0.109	-0.0148	0.0021	5.13e-12		0.0717292	5939	0.078536	0.03736	0.035541
rs2442735	6	31378876	A	G	1464980	262	0.109	-0.0149	0.0021	2.96e-12		0.0717292	5939	0.078536	0.03736	0.035541
rs9266669	6	31380300	G	A	1415550	297	0.132	-0.0124	0.0019	1.73e-10		0.0912612	5939	0.0662973	0.0332631	0.0462487
rs4143333	6	31380742	A	G	1396730	261	0.0947	-0.0162	0.0024	2.39e-11		0.0717292	5939	0.078536	0.03736	0.035541
rs2923010	6	31383420	C	G	1459080	297	0.305	-0.0095	0.0014	2.38e-11		0.179828	5939	-0.0524046	0.0248711	0.0351134
rs3016013	6	31383465	A	G	1484860	299	0.294	-0.0095	0.0014	1.39e-11		0.180586	5939	-0.0537156	0.0248408	0.0305879
rs3099848	6	31383665	T	A	1484860	299	0.294	-0.0095	0.0014	1.37e-11		0.180502	5939	-0.0546652	0.0248561	0.0278587
rs2507975	6	31384365	T	A	1488370	300	0.289	-0.01	0.0014	1.8e-12		0.176545	5939	-0.0572213	0.0250286	0.0222403
rs2518028	6	31468270	C	T	1025700	298	0.294	-0.0142	0.0017	2.44e-17		0.207611	5939	-0.0611942	0.0236596	0.00969709
rs2523670	6	31469715	G	C	1412770	279	0.136	-0.0144	0.0019	1.57e-13		0.0660044	5939	-0.0781177	0.038536	0.0426483
rs2516516	6	31475793	C	T	1412720	283	0.137	-0.0148	0.0019	1.68e-14		0.0692036	5939	-0.0742401	0.0377193	0.0490424
rs2905722	6	31481550	G	A	1413480	290	0.137	-0.0142	0.0019	1.6e-13		0.0703822	5939	-0.088066	0.0373021	0.0182314
rs3132469	6	31488790	G	A	1410530	280	0.129	-0.0151	0.002	2.92e-14		0.0654992	5939	-0.0852447	0.0386976	0.0276057
rs3130638	6	31519763	C	T	1425930	303	0.16	-0.0139	0.0018	1.37e-14		0.0667621	5939	-0.0917627	0.0384709	0.0170675
rs9469021	6	31523193	C	T	1422370	288	0.0375	0.02	0.0034	3.32e-09		0.114161	5939	0.0780583	0.0304704	0.010414
rs3130051	6	31527811	C	T	1425930	303	0.179	-0.0113	0.0017	3.35e-11		0.0978279	5939	-0.0663159	0.0326607	0.0423109
rs3130054	6	31528999	G	T	1413880	302	0.179	-0.0113	0.0017	5.19e-11		0.0978279	5939	-0.0643123	0.0326607	0.048941
rs3093982	6	31529467	G	A	1425930	303	0.16	-0.0136	0.0018	3.06e-14		0.0726553	5939	-0.108041	0.0373185	0.00379025
rs3093977	6	31532449	A	C	1425930	303	0.16	-0.0137	0.0018	2.19e-14		0.0725711	5939	-0.108129	0.0373802	0.0038198
rs3131629	6	31534040	A	T	1425930	303	0.179	-0.0114	0.0017	2.64e-11		0.0980805	5939	-0.0641303	0.032633	0.0493911
rs2516393	6	31538967	C	A	1423040	302	0.179	-0.0114	0.0017	2.29e-11		0.0980805	5939	-0.0641303	0.032633	0.0493911
rs2523511	6	31539077	T	C	1425930	303	0.179	-0.0114	0.0017	2.36e-11		0.0980805	5939	-0.0641303	0.032633	0.0493911
rs2523508	6	31540984	T	C	1425930	303	0.18	-0.0113	0.0017	3.33e-11		0.0975753	5939	-0.0650851	0.0327498	0.0468842
rs2523502	6	31546087	T	A	1411270	300	0.181	-0.0114	0.0017	2.43e-11		0.0975753	5939	-0.0650851	0.0327498	0.0468842
rs3219186	6	31547195	C	CT	1246560	247	0.16	-0.014	0.0019	4.42e-13		0.0724028	5939	-0.102125	0.0374127	0.00633926
rs2857606	6	31555430	G	A	1279730	240	0.126	-0.0144	0.0021	1.67e-11		0.0580906	5939	-0.112711	0.0410253	0.00600773
rs2857709	6	31565037	G	A	1417570	284	0.13	-0.0136	0.002	7.38e-12		0.070719	5939	-0.135729	0.0375109	0.000296439
rs2736192	6	31591576	G	A	1415780	284	0.126	-0.0153	0.002	4.97e-14		0.058259	5939	-0.10988	0.0409191	0.0072464
rs2857598	6	31595451	C	A	1388140	276	0.125	-0.0152	0.0021	1.5e-13		0.0586799	5939	-0.0985452	0.0408049	0.0157338
rs3130071	6	31626851	A	T	1400980	260	0.125	-0.0177	0.002	3.59e-18		0.0534602	5939	-0.0861975	0.0426474	0.0432624
rs9267551	6	31730180	G	C	1404960	261	0.125	-0.0176	0.002	4.69e-18		0.0540495	5939	-0.0889467	0.0425968	0.0367881
rs3130487	6	31755612	T	C	1406400	263	0.125	-0.0177	0.002	2.37e-18		0.0540495	5939	-0.0874063	0.0425294	0.0398599
rs9267576	6	31844261	G	T	1408000	269	0.124	-0.0179	0.002	1.08e-18		0.0539653	5939	-0.084403	0.0426233	0.0476801
rs9267577	6	31845997	C	T	1425070	302	0.168	-0.0121	0.0018	6.69e-12		0.0799798	5939	-0.0824967	0.0353811	0.0197187
rs521977	6	31869050	G	T	1424810	302	0.265	-0.0158	0.0015	6.04e-26		0.0842734	5939	-0.0771681	0.0346634	0.0259997
rs2763981	6	31872244	A	T	1396080	294	0.278	-0.0157	0.0015	1.02e-25		0.0931975	5939	-0.0759772	0.033127	0.0218186
rs553108	6	31872678	G	A	1425070	302	0.39	-0.0103	0.0013	8.52e-15		0.188752	5939	-0.0578195	0.0245944	0.0187268
rs614008	6	31873017	T	C	1422180	301	0.382	-0.0099	0.0013	1.35e-13		0.178986	5939	-0.0627126	0.025234	0.0129463
rs9267654	6	31873232	G	A	1425070	302	0.167	-0.0124	0.0018	2.2e-12		0.082758	5939	-0.072822	0.0349208	0.0370376
rs3130682	6	31917046	C	T	1414590	286	0.126	-0.0183	0.002	1.11e-19		0.0571645	5939	-0.0853629	0.0414067	0.0392484
rs3130683	6	31920590	T	C	1402720	262	0.127	-0.0184	0.002	8.58e-20		0.0549756	5939	-0.0971942	0.0419821	0.0206056
rs2734335	6	31926167	A	G	1422180	301	0.492	-0.01	0.0013	8.54e-15		0.232447	5939	-0.0637498	0.0228086	0.00519018
rs2072633	6	31951801	G	A	1423040	302	0.444	-0.0097	0.0013	9.97e-14		0.199108	5939	-0.0537982	0.0238757	0.0242428
rs9267995	6	32253775	A	G	1416930	296	0.441	-0.0105	0.0013	1.35e-15		0.256525	5939	-0.0449688	0.021946	0.0404554
rs9268560	6	32421735	G	C	1010600	287	0.464	-0.0115	0.0015	3.81e-14		0.237835	5939	-0.0509432	0.0227271	0.0249926
rs9268659	6	32443164	C	T	1399220	288	0.429	-0.0113	0.0013	1.85e-17		0.228321	5939	-0.0639679	0.0231146	0.00565008
rs8084	6	32443258	C	A	1399220	288	0.429	-0.0113	0.0013	1.75e-17		0.228321	5939	-0.0639679	0.0231146	0.00565008
rs7192	6	32443869	G	T	1384280	286	0.397	-0.0128	0.0014	2.77e-21		0.210557	5939	-0.064283	0.0237426	0.00677932
rs9281809	6	32444502	GAACTAACT	G	1235180	242	0.399	-0.0124	0.0014	6.31e-18		0.211062	5939	-0.0627338	0.0237371	0.00822092
rs4935354	6	32444621	T	C	1399220	288	0.397	-0.0128	0.0013	1.27e-21		0.210557	5939	-0.0653675	0.0237309	0.00587767
rs7194	6	32444703	A	G	1399220	288	0.397	-0.0129	0.0013	9.73e-22		0.210473	5939	-0.0650942	0.0237435	0.00611486
rs7195	6	32444762	G	A	1399220	288	0.396	-0.0129	0.0013	8.83e-22		0.210642	5939	-0.0639266	0.0237417	0.00708995
rs2213586	6	32445317	G	A	1399220	288	0.397	-0.0128	0.0013	1.58e-21		0.21283	5939	-0.0652543	0.0237184	0.00593765
rs2213585	6	32445373	A	G	1399220	288	0.397	-0.0128	0.0013	1.27e-21		0.211568	5939	-0.0667074	0.0237317	0.00494032
rs2213584	6	32445482	G	A	1399220	288	0.397	-0.0128	0.0013	1.3e-21		0.210557	5939	-0.064283	0.0237426	0.00677932
rs2227139	6	32445682	A	G	1399220	288	0.397	-0.0128	0.0013	1.31e-21		0.210557	5939	-0.064283	0.0237426	0.00677932
rs3763327	6	32446053	C	G	1399220	288	0.397	-0.0128	0.0013	1.46e-21		0.210557	5939	-0.064283	0.0237426	0.00677932
rs9268668	6	32446112	A	C	1399220	288	0.385	-0.0127	0.0014	5.23e-21		0.202812	5939	-0.0618048	0.0241011	0.0103355
rs9269108	6	32475446	G	A	1382080	287	0.36	0.01	0.0014	7.16e-13		0.181175	5939	-0.0577397	0.0251971	0.021933
rs12204922	6	32483836	A	C	1370230	280	0.185	-0.0126	0.0017	4.08e-13		0.0877252	5939	-0.0692197	0.0347934	0.0466516
rs17500468	6	32743401	A	G	1407930	280	0.11	0.0197	0.0021	3.65e-21		0.0625526	5939	-0.108177	0.0406031	0.00771591
rs113400890	6	32750568	T	C	1412850	283	0.109	0.0194	0.0021	2.14e-20		0.0624684	5939	-0.105659	0.0406251	0.0093001
rs6933763	6	32755075	A	G	1411500	297	0.0915	0.0128	0.0022	7.99e-09		0.159454	5939	0.0542226	0.0265438	0.0410759
rs9461807	6	32755729	A	G	1412440	298	0.0918	0.0127	0.0022	1e-08		0.159454	5939	0.0542226	0.0265438	0.0410759
rs9461808	6	32755888	C	T	1412440	298	0.0918	0.0127	0.0022	1.01e-08		0.159202	5939	0.0548135	0.0266019	0.0393497
rs3656	6	32756266	G	A	1411160	282	0.11	0.0196	0.0021	7.7e-21		0.0623001	5939	-0.108832	0.0406691	0.00745011
rs56296253	6	32768302	T	G	1413170	284	0.109	0.0197	0.0021	5.74e-21		0.0623842	5939	-0.110688	0.0406471	0.00646658
rs3778076	6	34545489	C	A	1494170	304	0.0634	-0.0148	0.0026	6.57e-09		0.101448	5939	0.0702059	0.0317019	0.02679
rs11757517	6	34546430	C	T	1494170	304	0.0634	-0.0147	0.0026	7.77e-09		0.101448	5939	0.0702059	0.0317019	0.02679
rs2814982	6	34578783	C	T	1479230	302	0.116	-0.015	0.002	2.19e-14		0.103974	5939	0.0711721	0.0318185	0.0252982
rs10755687	6	35311019	C	A	1494170	304	0.219	0.0117	0.0016	5.66e-14		0.307207	5939	0.0449239	0.0206127	0.0293001
rs6906987	6	35314313	T	C	1494170	304	0.207	0.0122	0.0016	3.59e-15		0.281529	5939	0.0488208	0.0212953	0.0218731
rs6907364	6	35314598	G	A	1494170	304	0.207	0.0122	0.0016	3.33e-15		0.28136	5939	0.0490662	0.0213027	0.0212627
rs13197551	6	35316181	C	T	1322470	255	0.231	0.0124	0.0017	7.63e-14		0.309027	5939	0.0417633	0.0205262	0.0418882
rs2395618	6	35331730	T	C	1453440	296	0.362	0.0094	0.0014	2.29e-11		0.494444	5939	0.0440951	0.0190733	0.0207843
rs7740442	6	52560039	A	C	1486440	304	0.449	-0.0071	0.0013	2.59e-08		0.483583	5939	0.0460753	0.0193227	0.0171013
rs2268702	6	52582482	A	T	1490670	304	0.311	0.011	0.0014	6.27e-16		0.331116	5939	0.0458484	0.0204634	0.0250583
rs67731163	6	52585551	C	T	1480320	303	0.454	-0.0117	0.0013	1.77e-20		0.413538	5939	-0.0469654	0.0194732	0.015874
rs7746685	6	52585649	C	T	1492090	304	0.477	-0.0112	0.0013	3.83e-19		0.442246	5939	-0.0426088	0.0192719	0.0270408
rs7746716	6	52585750	A	T	1494980	305	0.477	-0.0114	0.0013	1.04e-19		0.445024	5939	-0.0423008	0.0192643	0.0281053
rs2057349	6	52587180	A	C	1494980	305	0.326	0.0113	0.0013	1.93e-17		0.329601	5939	0.0510013	0.0204943	0.012826
rs13207432	6	52589296	T	G	1492090	304	0.325	0.0113	0.0013	1.38e-17		0.327159	5939	0.0506741	0.0205354	0.0136006
rs11755784	6	52589342	G	A	1494980	305	0.325	0.0113	0.0013	1.5e-17		0.327159	5939	0.0506741	0.0205354	0.0136006
rs6901147	6	52589501	G	A	1492090	304	0.325	0.0113	0.0013	1.48e-17		0.327159	5939	0.0506741	0.0205354	0.0136006
rs3734435	6	52590690	T	C	1494980	305	0.325	0.0114	0.0013	7.66e-18		0.32657	5939	0.0497723	0.0205349	0.0153591
rs13199572	6	52591160	A	G	1494980	305	0.325	0.0114	0.0013	8.24e-18		0.327159	5939	0.0506741	0.0205354	0.0136006
rs35350286	6	52591634	G	A	1494980	305	0.326	0.0112	0.0013	2.29e-17		0.327159	5939	0.0506741	0.0205354	0.0136006
rs67706850	6	52591978	C	T	1494980	305	0.326	0.0113	0.0013	2.03e-17		0.327159	5939	0.0506741	0.0205354	0.0136006
rs13208938	6	52593645	C	T	1494980	305	0.326	0.0113	0.0013	2.3e-17		0.327159	5939	0.0506741	0.0205354	0.0136006
rs17665563	6	52594074	C	T	1494980	305	0.326	0.0113	0.0013	1.98e-17		0.327159	5939	0.0506741	0.0205354	0.0136006
rs3734434	6	52595806	G	A	1482930	304	0.428	0.0103	0.0013	5.6e-16		0.550429	5939	0.0432462	0.0194372	0.0260868
rs11759608	6	52600908	C	T	1494980	305	0.325	0.0099	0.0013	1.4e-13		0.340461	5939	0.0550605	0.0203083	0.00670339
rs13190798	6	52601857	G	A	1494980	305	0.19	0.0116	0.0016	5.2e-13		0.22167	5939	0.0536304	0.0234561	0.0222298
rs34230161	6	52602317	G	A	1494980	305	0.19	0.0116	0.0016	4.87e-13		0.221586	5939	0.053797	0.0234793	0.0219488
rs12214270	6	52607668	A	G	1494980	305	0.328	0.0092	0.0013	5.79e-12		0.337683	5939	0.0623382	0.0203312	0.00216845
rs11754064	6	52611965	G	A	1494980	305	0.327	0.009	0.0013	1.44e-11		0.337767	5939	0.0615515	0.0203325	0.00246789
rs16882803	6	52614816	A	C	1482930	304	0.335	0.0088	0.0013	3.71e-11		0.4803	5939	0.0414469	0.0193982	0.0326274
rs11753316	6	52617834	A	C	1494980	305	0.334	0.0086	0.0013	8.58e-11		0.468345	5939	0.0434661	0.0194001	0.0250576
rs11755043	6	52618260	C	A	1490670	304	0.334	0.0087	0.0013	5.72e-11		0.468176	5939	0.0433601	0.0193945	0.0253719
rs9474259	6	52621007	T	C	1487770	303	0.333	0.0088	0.0013	3.9e-11		0.467756	5939	0.0432455	0.0194061	0.0258508
rs9474261	6	52624576	T	C	1485170	303	0.333	0.0088	0.0013	5.34e-11		0.467335	5939	0.0432689	0.019405	0.0257618
rs10948705	6	52627236	C	T	1485170	303	0.334	0.0087	0.0013	6.62e-11		0.470871	5939	0.0390895	0.0194268	0.0442045
rs12210492	6	52628434	G	T	1482280	302	0.334	0.0088	0.0013	6.08e-11		0.471123	5939	0.0392195	0.0194353	0.0435962
rs809942	6	53578471	G	A	1492090	304	0.213	0.0114	0.0015	1.6e-13		0.183112	5939	-0.0519742	0.0248799	0.0367075
rs632497	6	53579128	A	G	1494980	305	0.205	0.0117	0.0016	5.61e-14		0.178481	5939	-0.052333	0.0250789	0.0369125
rs644492	6	53579521	A	G	1494980	305	0.205	0.0117	0.0016	5.29e-14		0.178313	5939	-0.0535923	0.0250967	0.0327258
rs9791225	6	100900249	A	G	1480320	303	0.399	0.011	0.0013	3.57e-17		0.40916	5939	0.0399832	0.0198056	0.0435098
rs2398247	6	100903514	G	A	1480320	303	0.399	0.011	0.0013	3.51e-17		0.409328	5939	0.0396584	0.0198167	0.0453648
rs9399698	6	100909347	A	T	1340220	263	0.395	0.0105	0.0014	4.49e-14		0.409328	5939	0.0396584	0.0198167	0.0453648
rs35281459	6	100918429	C	CTG	1331990	257	0.396	0.0106	0.0014	3.36e-14		0.41118	5939	0.0405601	0.0198307	0.0408233
rs13220881	6	100926309	T	C	1480320	303	0.399	0.011	0.0013	3.87e-17		0.409328	5939	0.0394612	0.0198167	0.0464471
rs7758630	6	100939428	T	A	1470510	301	0.367	0.0107	0.0013	1.5e-15		0.404782	5939	0.0411057	0.0198443	0.0383198
rs62420689	6	100939834	G	A	1480320	303	0.399	0.0111	0.0013	2.67e-17		0.409497	5939	0.0394457	0.0198075	0.0464307
rs4840164	6	100942581	A	T	1480320	303	0.399	0.0111	0.0013	2.73e-17		0.409412	5939	0.0392029	0.0198121	0.0478456
rs13205402	6	100947970	A	G	1474820	302	0.399	0.0111	0.0013	2.05e-17		0.409412	5939	0.0392029	0.0198121	0.0478456
rs7453078	6	100955003	C	T	1474820	302	0.399	0.0111	0.0013	1.76e-17		0.409244	5939	0.0392031	0.0198146	0.0478727
rs62420692	6	100957572	C	A	1474820	302	0.399	0.0111	0.0013	2.36e-17		0.409144	5939	0.0400613	0.0198125	0.0431741
rs2398250	6	100969340	T	A	1473120	302	0.398	0.0112	0.0013	1.42e-17		0.40916	5939	0.0397565	0.019826	0.044934
rs4839794	6	100977742	T	C	1482930	304	0.403	0.0113	0.0013	3.63e-18		0.415137	5939	0.04017	0.0198126	0.0426115
rs12524934	6	100984101	C	T	1480040	303	0.445	0.0122	0.0013	2.73e-21		0.455296	5939	0.0385794	0.019345	0.0461214
rs1358756	6	100984438	A	G	1482930	304	0.445	0.0122	0.0013	2.51e-21		0.455969	5939	0.0380665	0.0193786	0.0494886
rs7772462	6	100988046	A	G	1482930	304	0.405	0.0115	0.0013	8.63e-19		0.425829	5939	0.042032	0.0196667	0.0325806
rs873649	6	100989473	C	T	1480040	303	0.398	0.0115	0.0013	2.18e-18		0.42162	5939	0.0405914	0.0196709	0.0390627
rs17192230	6	100993540	T	C	1473120	302	0.397	0.0116	0.0013	1.07e-18		0.421536	5939	0.0405907	0.0196819	0.0391758
rs1923013	6	101000814	C	A	1473120	302	0.397	0.0116	0.0013	1.34e-18		0.421536	5939	0.0403518	0.0196753	0.0402776
rs34555727	6	101001317	C	G	1474820	302	0.403	0.0114	0.0013	2.87e-18		0.425661	5939	0.0414518	0.0196488	0.0348895
rs4840173	6	101008129	C	G	1480320	303	0.404	0.0114	0.0013	1.74e-18		0.425564	5939	0.0416601	0.0196399	0.0339051
rs71547424	6	101009186	A	AT	1331990	257	0.401	0.0111	0.0014	1.23e-15		0.425661	5939	0.0419405	0.0196554	0.0328599
rs1337385	6	101010033	T	A	1480320	303	0.421	0.0095	0.0013	4.51e-13		0.431975	5939	0.0472589	0.0196278	0.0160508
rs9404069	6	101010852	A	G	1480320	303	0.421	0.0094	0.0013	4.81e-13		0.431975	5939	0.0472589	0.0196278	0.0160508
rs7769142	6	101012423	A	C	1480320	303	0.473	0.0098	0.0013	1.66e-14		0.471496	5939	0.0431884	0.0193223	0.0254066
rs2024842	6	101012706	A	G	1480320	303	0.45	0.0117	0.0013	9.28e-20		0.461571	5939	0.0385288	0.0193497	0.046461
rs2024843	6	101012803	A	G	1470510	301	0.398	0.0088	0.0013	5.85e-11		0.42274	5939	0.0449876	0.0196067	0.0217616
rs17801075	6	101014047	T	C	1480320	303	0.421	0.0095	0.0013	4.09e-13		0.430796	5939	0.0446537	0.0196206	0.0228546
rs56359216	6	101014269	T	C	1480320	303	0.427	0.0095	0.0013	2.88e-13		0.436237	5939	0.0494606	0.0196199	0.011704
rs55967215	6	101014275	A	G	1474820	302	0.441	0.0085	0.0013	3.48e-11		0.475577	5939	0.0470185	0.019414	0.0154402
rs9404070	6	101015444	A	G	1480320	303	0.438	0.0093	0.0013	4.17e-13		0.446035	5939	0.0414538	0.0195759	0.0342098
rs7760958	6	101015521	T	A	1480320	303	0.437	0.0093	0.0013	4.61e-13		0.446194	5939	0.0410868	0.0195746	0.035818
rs1406894	6	101022356	A	G	1476000	302	0.421	0.0095	0.0013	4.1e-13		0.430796	5939	0.0451273	0.0196272	0.0214925
rs6908291	6	115860860	G	A	1482750	302	0.24	-0.0118	0.0015	3.82e-15		0.212746	5939	-0.0540308	0.0237427	0.0228649
rs6908152	6	115860935	C	T	1482750	302	0.24	-0.0118	0.0015	4.04e-15		0.214262	5939	-0.0551609	0.0236576	0.0197196
rs7751730	6	115862161	C	T	1482750	302	0.24	-0.0118	0.0015	4.31e-15		0.205927	5939	-0.0540096	0.0240965	0.0250011
rs7751601	6	115862188	A	G	1479860	301	0.24	-0.0117	0.0015	5.67e-15		0.205927	5939	-0.0540096	0.0240965	0.0250011
rs12191795	6	115864416	A	T	1482750	302	0.224	-0.0122	0.0015	2.08e-15		0.194777	5939	-0.057723	0.0244672	0.0183143
rs6917807	6	115865726	T	C	1482750	302	0.224	-0.0122	0.0015	1.9e-15		0.194814	5939	-0.0588539	0.0244861	0.0162361
rs6938448	6	115865731	G	A	1482930	304	0.246	-0.0116	0.0015	4.47e-15		0.24979	5939	-0.050339	0.0223689	0.0244234
rs12206693	6	115870419	G	A	1479620	290	0.221	-0.0121	0.0015	4.93e-15		0.181849	5939	-0.0567494	0.0249343	0.0228484
rs10485111	6	115871974	C	T	1480040	303	0.243	-0.0117	0.0015	4.1e-15		0.236151	5939	-0.0472144	0.0226305	0.0369496
rs1416188	6	115876824	A	G	1482930	304	0.262	-0.0105	0.0014	4.21e-13		0.247348	5939	-0.0495874	0.0223307	0.0263783
rs12201979	6	115878435	T	G	1482930	304	0.262	-0.0105	0.0014	4e-13		0.247389	5939	-0.0510175	0.0223343	0.022356
rs13214444	6	115879446	C	T	1477150	288	0.221	-0.0121	0.0015	5.48e-15		0.181765	5939	-0.0566711	0.0249361	0.0230472
rs10447431	6	115881395	G	A	1482930	304	0.262	-0.0105	0.0014	3.78e-13		0.247095	5939	-0.0494469	0.0223406	0.0268756
rs10485110	6	115881700	A	C	1482930	304	0.262	-0.0105	0.0014	3.34e-13		0.247011	5939	-0.0488874	0.0223406	0.0286498
rs2235216	6	115882331	C	T	1482930	304	0.262	-0.0106	0.0014	2.89e-13		0.24718	5939	-0.0492516	0.0223405	0.0274832
rs71012311	6	115883034	CA	C	1341800	259	0.26	-0.0112	0.0015	4.43e-13		0.247095	5939	-0.0494469	0.0223406	0.0268756
rs11967705	6	115884127	A	G	1477150	288	0.217	-0.0123	0.0016	3e-15		0.17806	5939	-0.058289	0.0252843	0.0211473
rs2078002	6	115884752	A	G	1482930	304	0.262	-0.0106	0.0014	2.99e-13		0.24718	5939	-0.0491145	0.0223405	0.0279174
rs12203852	6	115885207	T	C	1480040	303	0.263	-0.0107	0.0014	1.7e-13		0.247264	5939	-0.0497873	0.0223307	0.0257778
rs13212974	6	115891535	C	T	1482930	304	0.258	-0.0107	0.0015	1.52e-13		0.243307	5939	-0.0510052	0.0225424	0.0236582
rs7756213	6	115892685	C	T	1481120	295	0.216	-0.0125	0.0016	1.14e-15		0.176461	5939	-0.0584569	0.0253947	0.0213391
rs10457301	6	115898469	A	T	1476830	288	0.217	-0.0126	0.0016	8.06e-16		0.178174	5939	-0.0626701	0.025255	0.0130832
rs11967815	6	115901526	C	G	1476830	288	0.219	-0.0125	0.0016	7.83e-16		0.181765	5939	-0.0622433	0.0250452	0.0129466
rs12215441	6	115911962	T	G	1475850	287	0.214	-0.0121	0.0016	9.67e-15		0.179997	5939	-0.062851	0.025099	0.0122755
rs195484	6	115913805	T	C	1474540	285	0.224	-0.0113	0.0015	2.03e-13		0.185553	5939	-0.0603061	0.0247887	0.0149825
rs1016101	6	115914408	G	A	1482930	304	0.244	-0.012	0.0015	8.18e-16		0.228995	5939	-0.0554363	0.0229297	0.0156204
rs13214585	6	115914483	C	T	1476630	287	0.228	-0.0136	0.0015	8.46e-19		0.189089	5939	-0.0774676	0.0245362	0.00159248
rs12213847	6	115914542	G	A	1478350	290	0.228	-0.0134	0.0015	2.2e-18		0.190099	5939	-0.0766502	0.024479	0.00174053
rs142938889	6	115914690	A	AATC	1336230	249	0.257	-0.0131	0.0016	3.12e-17		0.252568	5939	-0.0606643	0.0222148	0.00631792
rs7756746	6	115918718	T	C	1480280	290	0.319	-0.0137	0.0014	1.6e-23		0.328254	5939	-0.0414233	0.0204379	0.042684
rs195515	6	115919139	A	G	1477440	303	0.298	0.0098	0.0014	3.77e-12		0.361677	5939	0.0544046	0.020163	0.00697076
rs1416190	6	115919351	T	A	1475180	282	0.288	-0.0141	0.0014	3.88e-23		0.258084	5939	-0.0516748	0.0218123	0.0178329
rs195516	6	115920385	T	A	1482930	304	0.369	-0.0128	0.0013	1.46e-22		0.397794	5939	-0.0391592	0.019655	0.0463348
rs195518	6	115920530	A	G	1482930	304	0.369	-0.0128	0.0013	1.15e-22		0.396952	5939	-0.0391966	0.0196487	0.0460569
rs10485107	6	115922231	A	G	1472870	278	0.288	-0.0141	0.0014	3.27e-23		0.256861	5939	-0.0503548	0.0218638	0.0212725
rs13209599	6	115926231	A	G	1472620	277	0.288	-0.0141	0.0014	3.1e-23		0.256861	5939	-0.049621	0.0218638	0.0232346
rs195533	6	115932940	T	C	1482930	304	0.298	0.0097	0.0014	3.04e-12		0.364203	5939	0.0530277	0.0201686	0.00855801
rs4341039	6	115935432	C	A	1468240	269	0.225	-0.0131	0.0015	1.8e-17		0.194898	5939	-0.0626774	0.0242694	0.00980696
rs11968009	6	115937239	G	A	1467720	271	0.289	-0.0142	0.0014	2.28e-23		0.257451	5939	-0.051842	0.0218556	0.0176909
rs12191021	6	115938063	T	C	1472900	301	0.226	-0.0132	0.0015	8.86e-18		0.195067	5939	-0.063394	0.0242667	0.00899127
rs2105171	6	115941694	G	A	1467780	269	0.225	-0.0131	0.0015	2e-17		0.194898	5939	-0.0626774	0.0242694	0.00980696
rs12208531	6	115942361	G	A	1466900	267	0.221	-0.0134	0.0016	9.96e-18		0.185974	5939	-0.0719921	0.0246614	0.00350904
rs7758899	6	115946182	A	C	1465770	266	0.222	-0.0133	0.0016	1.17e-17		0.186816	5939	-0.0722001	0.0246056	0.00334302
rs2351598	6	115948732	A	G	1481180	301	0.301	0.0099	0.0014	1.01e-12		0.365045	5939	0.0535416	0.0201707	0.00794439
rs13217772	6	115948763	T	C	1465770	266	0.222	-0.0134	0.0016	1e-17		0.186732	5939	-0.0721253	0.0246072	0.00337804
rs2196940	6	115948991	T	C	1465770	266	0.222	-0.0134	0.0016	8.35e-18		0.185921	5939	-0.0719539	0.024664	0.00352998
rs2351597	6	115949955	T	G	1480070	300	0.298	0.0097	0.0014	3.6e-12		0.368665	5939	0.0514341	0.0201139	0.0105536
rs13214576	6	115950376	G	A	1470130	275	0.288	-0.0142	0.0014	2.02e-23		0.256946	5939	-0.0509921	0.0218639	0.0196877
rs3798244	6	115955576	T	G	1481180	301	0.301	0.0099	0.0014	1.16e-12		0.364517	5939	0.0526159	0.0201611	0.00906014
rs562819	6	115957562	A	G	1480320	303	0.272	-0.0119	0.0014	6.61e-17		0.288348	5939	-0.0511323	0.0212504	0.0161201
rs3777425	6	115957654	G	T	1478290	300	0.3	0.0099	0.0014	1.38e-12		0.364708	5939	0.0523779	0.0201569	0.00936301
rs558886	6	115958024	G	A	1466870	272	0.237	-0.0123	0.0015	2.87e-16		0.231773	5939	-0.0543681	0.0227805	0.0170048
rs1092519	6	115958276	G	C	1317820	256	0.273	-0.0124	0.0015	4.11e-16		0.287424	5939	-0.0537741	0.0213095	0.0116201
rs12203739	6	115959193	C	T	1465770	266	0.225	-0.0133	0.0015	8.65e-18		0.195403	5939	-0.0590072	0.0242612	0.0150091
rs3798243	6	115959404	G	C	1481650	302	0.301	0.0099	0.0014	1.27e-12		0.364708	5939	0.0523779	0.0201569	0.00936301
rs12197053	6	115960410	G	A	1303870	219	0.224	-0.0142	0.0017	1.3e-17		0.195151	5939	-0.059372	0.0242529	0.0143635
rs28768722	6	115962381	C	T	1300660	218	0.22	-0.0146	0.0017	4.09e-18		0.185974	5939	-0.0701884	0.0246352	0.00438418
rs500972	6	115966480	G	A	1480320	303	0.272	-0.0119	0.0014	7.82e-17		0.287422	5939	-0.0514956	0.0212518	0.0153878
rs11400264	6	115966974	AG	A	1325380	229	0.234	-0.0128	0.0016	1.72e-15		0.230802	5939	-0.0549448	0.0227863	0.0158954
rs551623	6	115968367	G	A	1480320	303	0.272	-0.0119	0.0014	6.92e-17		0.287422	5939	-0.0495835	0.0212434	0.0195922
rs9387379	6	115969186	T	C	1482930	304	0.299	0.0096	0.0014	8.97e-12		0.36395	5939	0.0491169	0.0201637	0.0148544
rs9488816	6	115970991	T	C	1466440	267	0.23	-0.0124	0.0015	4.36e-16		0.199192	5939	-0.0517957	0.0240793	0.0314725
rs3798241	6	115971720	A	G	1480040	303	0.299	0.0099	0.0014	1.61e-12		0.365213	5939	0.0425894	0.0201812	0.0348279
rs7747186	6	115973622	C	T	1468360	268	0.23	-0.0125	0.0015	3.65e-16		0.199444	5939	-0.0508615	0.0240634	0.0345456
rs484633	6	115973691	G	A	1480320	303	0.274	-0.0122	0.0014	1.29e-17		0.289948	5939	-0.0468889	0.021221	0.0271362
rs9374587	6	115974616	C	T	1482930	304	0.299	0.0099	0.0014	1.28e-12		0.363698	5939	0.0472299	0.0201947	0.0193495
rs499921	6	115975807	T	G	1480320	303	0.274	-0.0121	0.0014	1.99e-17		0.293484	5939	-0.0444483	0.0211339	0.0354499
rs7759033	6	115976351	A	G	1468360	268	0.23	-0.0125	0.0015	3.42e-16		0.19936	5939	-0.0507859	0.0240646	0.0348242
rs554453	6	115977036	G	C	1480320	303	0.274	-0.0121	0.0014	1.63e-17		0.293365	5939	-0.0443039	0.0211256	0.0359788
rs1193609	6	115977316	T	C	1480320	303	0.274	-0.0121	0.0014	1.61e-17		0.293315	5939	-0.044194	0.0211324	0.0365023
rs1193608	6	115977629	T	C	1480320	303	0.274	-0.0121	0.0014	1.45e-17		0.293484	5939	-0.0444483	0.0211339	0.0354499
rs9488818	6	115979289	A	G	1468500	269	0.229	-0.0126	0.0015	2.44e-16		0.192288	5939	-0.0589623	0.0243258	0.0153568
rs544679	6	115979357	C	T	1451320	295	0.275	-0.0123	0.0014	1.26e-17		0.293063	5939	-0.0451595	0.0211468	0.0327184
rs12213667	6	115980403	G	A	1469340	269	0.221	-0.0136	0.0016	3.88e-18		0.185132	5939	-0.0713437	0.0246521	0.00380338
rs9488819	6	115980721	T	C	1469480	270	0.23	-0.0125	0.0015	2.67e-16		0.199394	5939	-0.0508222	0.0240656	0.0347019
rs9320551	6	115981254	G	T	1469480	270	0.23	-0.0125	0.0015	2.54e-16		0.198838	5939	-0.0501821	0.0240875	0.0372212
rs7762044	6	115981683	G	C	1482930	304	0.3	0.0099	0.0014	1.32e-12		0.365045	5939	0.042259	0.0201779	0.0362312
rs12662901	6	115984474	C	T	1477440	303	0.44	0.0113	0.0013	1.64e-18		0.441404	5939	0.0502768	0.0193106	0.0092254
rs3798236	6	115988486	T	C	1480040	303	0.333	-0.0154	0.0013	3.01e-30		0.373716	5939	-0.0410888	0.019839	0.0383487
rs1933738	6	115989080	A	G	1463480	263	0.192	-0.0159	0.0016	3.69e-22		0.170062	5939	-0.0741618	0.0254906	0.00362152
rs9320552	6	115989173	C	T	1482930	304	0.343	0.0111	0.0013	1.75e-16		0.378094	5939	0.0562916	0.0200055	0.00489595
rs9374588	6	115990538	G	A	1479220	302	0.342	0.0112	0.0013	1.02e-16		0.377252	5939	0.0560371	0.0200227	0.00513117
rs36061333	6	115990600	C	G	1463480	263	0.192	-0.016	0.0016	2.49e-22		0.170765	5939	-0.0713063	0.0254586	0.00509652
rs9488822	6	115991730	A	T	1482930	304	0.337	-0.0148	0.0013	3e-28		0.376518	5939	-0.0391792	0.0198142	0.0480043
rs3822857	6	115992768	G	C	1482930	304	0.335	-0.0164	0.0014	1.01e-33		0.407919	5939	-0.0488146	0.0193571	0.0116758
rs3822856	6	115994940	C	A	1480930	300	0.424	0.015	0.0013	5.42e-31		0.388281	5939	0.0499006	0.0196661	0.0111682
rs3822855	6	115995719	G	T	1480930	300	0.423	0.015	0.0013	3.32e-31		0.387784	5939	0.0502087	0.0196709	0.0106972
rs3822854	6	115995733	A	G	1480930	300	0.423	0.015	0.0013	3.39e-31		0.387635	5939	0.0503047	0.0196671	0.0105333
rs3798233	6	115995929	A	C	1480930	300	0.424	0.015	0.0013	4.98e-31		0.388309	5939	0.0493942	0.0196684	0.0120273
rs3798232	6	115996281	T	C	1480930	300	0.414	0.0145	0.0013	3.21e-28		0.383903	5939	0.0493436	0.0196584	0.0120715
rs3798228	6	115999993	T	C	1482890	303	0.384	-0.0167	0.0013	1.53e-37		0.478111	5939	-0.0409102	0.019051	0.0317612
rs6934962	6	116001186	C	T	1480930	300	0.415	0.0145	0.0013	1.24e-28		0.383987	5939	0.0491981	0.0196602	0.0123349
rs1338667	6	116002747	T	A	1482890	303	0.384	-0.0167	0.0013	1.21e-37		0.477858	5939	-0.0410768	0.0190428	0.0309995
rs3798227	6	116003735	A	G	1482890	303	0.384	-0.0167	0.0013	1.1e-37		0.478279	5939	-0.0419259	0.0190384	0.0276532
rs3756772	6	116003979	C	T	1480040	303	0.423	0.0149	0.0013	3.83e-31		0.388028	5939	0.0505784	0.0196872	0.0101963
rs1556857	6	116004396	T	C	1482890	303	0.384	-0.0167	0.0013	8.42e-38		0.479121	5939	-0.0426475	0.0190178	0.0249286
rs1538385	6	116006330	A	G	1480930	300	0.414	0.0145	0.0013	1.3e-28		0.383255	5939	0.0501465	0.0196532	0.010724
rs2351285	6	116006698	C	T	1481650	302	0.423	0.015	0.0013	1.45e-31		0.38786	5939	0.0506627	0.0196835	0.010057
rs4354188	6	116006773	T	C	1482890	303	0.384	-0.0167	0.0013	1.06e-37		0.478616	5939	-0.040999	0.0190434	0.0313248
rs12190737	6	116006965	C	A	1482890	303	0.384	-0.0167	0.0013	1.2e-37		0.478784	5939	-0.0418839	0.0190429	0.0278462
rs12524932	6	116009103	G	A	1482890	303	0.384	-0.0167	0.0013	1.17e-37		0.480973	5939	-0.0379886	0.0190125	0.0457074
rs11153592	6	116009411	T	C	1482890	303	0.384	-0.0167	0.0013	1.24e-37		0.481478	5939	-0.0389164	0.0190172	0.0407186
rs10456902	6	116012579	C	G	1482890	303	0.384	-0.0167	0.0013	2.29e-37		0.48131	5939	-0.0384151	0.0190116	0.0433197
rs11153593	6	116013968	C	A	1482890	303	0.384	-0.0167	0.0013	1.94e-37		0.481057	5939	-0.0379691	0.0190153	0.0458504
rs13213124	6	116014474	A	G	1466120	267	0.253	-0.0148	0.0015	2.48e-23		0.220061	5939	-0.0461655	0.0234601	0.049088
rs868943	6	116016340	G	A	1482890	303	0.384	-0.0167	0.0013	1.99e-37		0.481057	5939	-0.0379691	0.0190153	0.0458504
rs1890426	6	116016902	T	C	1480930	300	0.423	0.015	0.0013	2.74e-31		0.385166	5939	0.0477904	0.0196653	0.015091
rs4946132	6	116020547	C	T	1480930	300	0.423	0.015	0.0013	2.34e-31		0.384997	5939	0.0480674	0.0196617	0.0144965
rs12214881	6	116021024	G	T	1482890	303	0.383	-0.0167	0.0013	1.12e-37		0.476981	5939	-0.0402182	0.0190214	0.0344845
rs35936182	6	116023962	A	AG	1331950	256	0.382	-0.0166	0.0014	8.56e-33		0.481138	5939	-0.0392795	0.0189941	0.0386411
rs12207151	6	116024338	A	G	1340180	262	0.381	-0.0167	0.0014	1.74e-33		0.477353	5939	-0.037972	0.0190263	0.0459597
rs1544155	6	116025231	C	A	1480000	302	0.377	-0.017	0.0013	3.84e-38		0.469271	5939	-0.0374526	0.0190391	0.0491672
rs7745074	6	116026269	G	A	1482890	303	0.383	-0.0167	0.0013	1.36e-37		0.476427	5939	-0.041905	0.0190324	0.0276812
rs6918059	6	116027878	C	T	1482890	303	0.381	-0.0169	0.0013	5.3e-38		0.474659	5939	-0.0414922	0.0190476	0.0293809
rs952373	6	116029625	G	A	1480930	300	0.414	0.0144	0.0013	4.6e-28		0.378494	5939	0.0514142	0.0196534	0.00889527
rs12196579	6	116030561	G	T	1482890	303	0.377	-0.0169	0.0013	8.27e-38		0.469018	5939	-0.0400175	0.0190372	0.0355473
rs6909746	6	116031587	C	T	1480000	302	0.378	-0.0169	0.0013	7.97e-38		0.469013	5939	-0.0407258	0.0190312	0.0323588
rs11153594	6	116033428	C	T	1482890	303	0.377	-0.0169	0.0013	9.24e-38		0.469523	5939	-0.0413193	0.019029	0.0299016
rs12154016	6	116034025	C	T	1482890	303	0.38	-0.0168	0.0013	6.31e-38		0.474912	5939	-0.0417127	0.0190497	0.0285479
rs11757115	6	116041456	C	T	1482890	303	0.378	-0.0169	0.0013	8.32e-38		0.469271	5939	-0.0408119	0.0190391	0.0320662
rs7773423	6	116041986	A	G	1480930	300	0.423	0.0149	0.0013	6.53e-31		0.385671	5939	0.0503564	0.0196628	0.0104373
rs144900397	6	116045145	TG	T	501243	15	0.351	-0.0172	0.0024	4.23e-13		0.355279	5939	-0.0438912	0.0199759	0.0280054
rs11153596	6	116046563	A	T	1482890	303	0.381	-0.0168	0.0013	7.28e-38		0.478363	5939	-0.0406676	0.0190351	0.0326429
rs12524249	6	116047650	G	A	1453890	295	0.38	-0.017	0.0013	1.24e-37		0.474575	5939	-0.0412339	0.0190509	0.0304335
rs10872142	6	116047889	C	A	1482890	303	0.381	-0.0169	0.0013	4.29e-38		0.474659	5939	-0.0414922	0.0190476	0.0293809
rs7774952	6	116059746	A	G	1482890	303	0.381	-0.0169	0.0013	4.58e-38		0.474659	5939	-0.0414922	0.0190476	0.0293809
rs1999929	6	116060831	T	C	1482890	303	0.377	-0.0169	0.0013	9.12e-38		0.469103	5939	-0.0390748	0.0190278	0.0400177
rs113007392	6	116061554	T	TACTA	1341760	258	0.378	-0.017	0.0014	2.9e-34		0.474912	5939	-0.0406514	0.0190497	0.032846
rs2104032	6	116063435	G	C	1480930	300	0.423	0.015	0.0013	4.09e-31		0.385671	5939	0.0502247	0.0196429	0.0105614
rs1933736	6	116066092	T	C	1481180	301	0.423	0.015	0.0013	4.19e-31		0.385755	5939	0.0496879	0.0196514	0.0114561
rs13210143	6	116068473	G	A	1482890	303	0.381	-0.0169	0.0013	4.02e-38		0.474996	5939	-0.0409785	0.0190524	0.0314897
rs873879	6	116070096	A	G	1482890	303	0.377	-0.0169	0.0013	5.84e-38		0.469355	5939	-0.0392371	0.0190297	0.0392182
rs1338668	6	116073646	G	A	1480040	303	0.423	0.015	0.0013	4.26e-31		0.385671	5939	0.0500482	0.0196562	0.0108909
rs13194714	6	116073656	T	A	1482890	303	0.379	-0.0169	0.0013	3.52e-38		0.474575	5939	-0.0402718	0.019057	0.0345811
rs10661023	6	116074071	T	TCA	1331950	256	0.375	-0.0169	0.0014	2.98e-33		0.469692	5939	-0.0411006	0.0190282	0.030774
rs4946136	6	116075818	T	C	1482930	304	0.423	0.015	0.0013	3.75e-31		0.38626	5939	0.0497127	0.0196423	0.011377
rs6932852	6	116078209	C	T	1481180	301	0.423	0.0151	0.0013	2.76e-31		0.386176	5939	0.0494839	0.0196405	0.0117526
rs9374591	6	116089451	T	C	1480930	300	0.413	0.0145	0.0013	2.75e-28		0.382556	5939	0.0474288	0.0196368	0.0157222
rs4946137	6	116096949	G	A	1482930	304	0.423	0.0151	0.0013	3.34e-31		0.387523	5939	0.0494519	0.0196364	0.0117896
rs1547030	6	116096995	A	G	1480040	303	0.444	-0.0093	0.0013	4.35e-13		0.350396	5939	-0.0427196	0.0204378	0.0365973
rs9400887	6	116099964	A	G	1482930	304	0.414	0.0145	0.0013	2.56e-28		0.382353	5939	0.0490214	0.0196295	0.0125132
rs9400888	6	116101371	C	T	1465610	296	0.474	0.0098	0.0013	2.65e-14		0.522394	5939	0.0400676	0.0195358	0.0402688
rs9387383	6	116101684	A	G	1480930	300	0.457	-0.0089	0.0013	3.85e-12		0.365971	5939	-0.0433451	0.0200819	0.0308957
rs509859	6	116102081	G	T	1482640	301	0.373	-0.0103	0.0013	9.04e-15		0.262081	5939	-0.0531422	0.0220317	0.015862
rs509002	6	116102136	C	T	1463240	282	0.374	-0.0104	0.0013	6.49e-15		0.257451	5939	-0.0538039	0.022163	0.0151973
rs564980	6	116103490	T	C	1481180	301	0.39	-0.0096	0.0013	1.59e-13		0.270753	5939	-0.0580462	0.0217241	0.00754063
rs564253	6	116103551	C	T	1481180	301	0.387	-0.0095	0.0013	2.14e-13		0.265112	5939	-0.0610961	0.0218469	0.00516511
rs534932	6	116104442	C	T	1478290	300	0.387	-0.0096	0.0013	1.95e-13		0.264691	5939	-0.0604242	0.0218547	0.00569549
rs517352	6	116108460	A	T	1482930	304	0.386	-0.0095	0.0013	2.98e-13		0.264949	5939	-0.0604684	0.0218578	0.00566709
rs493467	6	116108801	G	A	1482930	304	0.386	-0.0095	0.0013	3.17e-13		0.265196	5939	-0.0589016	0.0218563	0.00704006
rs482012	6	116109370	T	G	1482930	304	0.389	-0.0094	0.0013	3.92e-13		0.269911	5939	-0.056429	0.0217384	0.00943642
rs568725	6	116109640	A	G	1482930	304	0.386	-0.0095	0.0013	3.26e-13		0.288517	5939	-0.0623755	0.0212433	0.00332212
rs563962	6	116110209	A	G	1482930	304	0.386	-0.0094	0.0013	3.65e-13		0.288601	5939	-0.0627716	0.0212439	0.00312869
rs563176	6	116110263	A	C	1482930	304	0.389	-0.0094	0.0013	4.6e-13		0.293231	5939	-0.0600094	0.0211482	0.00454594
rs509236	6	116111540	C	T	1481650	302	0.413	-0.0097	0.0013	6.27e-14		0.328222	5939	-0.0500592	0.0206839	0.0155122
rs9488836	6	116114632	C	T	1482930	304	0.353	-0.0099	0.0013	4.29e-14		0.28919	5939	-0.0588258	0.0213074	0.00576582
rs9488837	6	116114794	G	A	1482930	304	0.347	-0.0098	0.0013	9.57e-14		0.279593	5939	-0.0595014	0.0214368	0.00550878
rs9488840	6	116116458	A	G	1456510	267	0.255	-0.0116	0.0015	2.26e-15		0.244907	5939	-0.0447576	0.0223524	0.0452455
rs9488841	6	116116752	T	C	1456510	267	0.256	-0.0116	0.0015	2.12e-15		0.244907	5939	-0.0447576	0.0223524	0.0452455
rs3051954	6	116118581	C	CAT	1341800	259	0.402	-0.0097	0.0014	1.37e-12		0.332548	5939	-0.043779	0.0205675	0.0332911
rs3812111	6	116122572	T	A	1482930	304	0.401	-0.0093	0.0013	6.39e-13		0.332548	5939	-0.0447168	0.0205599	0.0296334
rs9488842	6	116123005	A	C	1456510	267	0.255	-0.0114	0.0015	6.31e-15		0.244233	5939	-0.0443849	0.0223728	0.0472693
rs3812112	6	116123444	T	A	1482930	304	0.401	-0.0093	0.0013	7.13e-13		0.332548	5939	-0.043779	0.0205675	0.0332911
rs1064583	6	116125413	A	G	1480040	303	0.402	-0.0093	0.0013	7.91e-13		0.333137	5939	-0.043739	0.0205535	0.0333323
rs9488843	6	116126193	C	G	1456850	268	0.255	-0.0116	0.0015	2.2e-15		0.244907	5939	-0.044166	0.0223426	0.0480689
rs34646840	6	116130449	G	GT	1314460	221	0.232	-0.0137	0.0016	5.97e-17		0.217629	5939	-0.0482918	0.0234101	0.0391259
rs12205235	6	116132068	T	C	1455590	266	0.235	-0.0133	0.0015	2.58e-18		0.217545	5939	-0.0508003	0.0233996	0.0299324
rs12203393	6	116140241	C	A	1455590	266	0.237	-0.0134	0.0015	1.16e-18		0.220239	5939	-0.0462895	0.0232886	0.0468503
rs34224224	6	116143056	A	T	1455590	266	0.237	-0.0134	0.0015	1.26e-18		0.220239	5939	-0.0462895	0.0232886	0.0468503
rs12214665	6	116145827	G	A	1456360	267	0.237	-0.0134	0.0015	1.42e-18		0.220239	5939	-0.0462895	0.0232886	0.0468503
rs12203127	6	116147152	A	T	1456390	267	0.246	-0.0132	0.0015	7.97e-19		0.2311	5939	-0.0455281	0.0228981	0.0467801
rs12210252	6	116156330	A	C	1455390	266	0.235	-0.0132	0.0015	6.58e-18		0.217124	5939	-0.048397	0.0234145	0.0387373
rs13192249	6	116164989	C	T	1458110	270	0.248	-0.0134	0.0015	1.56e-19		0.232783	5939	-0.0455548	0.0228592	0.0462783
rs12209373	6	116167762	G	A	1460030	275	0.234	-0.0134	0.0015	2.46e-18		0.216956	5939	-0.0480501	0.0234497	0.0404553
rs34849235	6	116170245	TC	T	1312660	224	0.244	-0.0136	0.0016	1.51e-17		0.23051	5939	-0.0456768	0.0229431	0.0464945
rs9488862	6	116182526	C	T	1456870	268	0.248	-0.0134	0.0015	2.02e-19		0.232026	5939	-0.0455073	0.0228939	0.0468395
rs9488864	6	116184506	C	T	1458150	269	0.249	-0.0134	0.0015	1.85e-19		0.232317	5939	-0.0451324	0.0228939	0.0486814
rs4427021	6	126617300	C	T	1479220	302	0.231	-0.0103	0.0015	2.29e-11		0.158949	5939	-0.0643191	0.0267102	0.0160388
rs9375452	6	126693717	C	T	1473940	300	0.232	-0.0099	0.0015	6.13e-11		0.15996	5939	-0.0593984	0.026641	0.0257751
rs9401903	6	126734626	C	T	1481180	301	0.24	-0.0104	0.0015	6.26e-12		0.179323	5939	-0.0551936	0.0253675	0.0295733
rs1343222	6	126760045	T	C	1478290	300	0.246	-0.0106	0.0015	1.27e-12		0.186395	5939	-0.0551875	0.025083	0.0277932
rs9385403	6	126762796	C	T	1481180	301	0.246	-0.0106	0.0015	1.47e-12		0.186121	5939	-0.0556443	0.025092	0.0265813
rs13212467	6	126764993	G	A	1482120	303	0.244	-0.0105	0.0015	2.28e-12		0.18168	5939	-0.0581324	0.025298	0.0215672
rs72971190	6	126767158	A	G	1452190	293	0.248	-0.0106	0.0015	2.69e-12		0.185264	5939	-0.0599377	0.0250229	0.0166062
rs72971192	6	126767173	T	C	1452190	293	0.245	-0.0106	0.0015	2.59e-12		0.175538	5939	-0.0711532	0.0255417	0.00534005
rs4897189	6	126767405	A	T	1480930	300	0.261	-0.0096	0.0015	4.59e-11		0.204193	5939	-0.053282	0.0241699	0.0274906
rs9385404	6	126767446	A	G	1480930	300	0.261	-0.0097	0.0015	3.39e-11		0.204109	5939	-0.0530196	0.024171	0.0282699
rs2223739	6	126768256	C	T	1481180	301	0.261	-0.0096	0.0015	4.56e-11		0.19835	5939	-0.0615784	0.0244415	0.0117547
rs4895815	6	126769324	A	G	1481180	301	0.247	-0.0104	0.0015	3.09e-12		0.182017	5939	-0.0594803	0.0252903	0.0186777
rs17054064	6	126770209	C	T	1480930	300	0.261	-0.0096	0.0015	3.87e-11		0.198266	5939	-0.0614113	0.0244555	0.0120341
rs4895816	6	126773442	A	C	1480040	303	0.261	-0.0097	0.0015	3.47e-11		0.201465	5939	-0.0596036	0.0243816	0.0145008
rs4895817	6	126773753	T	C	1482930	304	0.262	-0.0097	0.0015	2.65e-11		0.201465	5939	-0.0596036	0.0243816	0.0145008
rs9388517	6	126774521	A	G	1482930	304	0.246	-0.0105	0.0015	2.34e-12		0.184627	5939	-0.0606295	0.025218	0.0162074
rs9401907	6	126775036	T	C	1482930	304	0.254	-0.0099	0.0015	1.46e-11		0.194982	5939	-0.0551307	0.0247837	0.0261166
rs983741	6	126775382	C	A	1478040	299	0.248	-0.0103	0.0015	7.98e-12		0.185553	5939	-0.0616199	0.025198	0.0144682
rs2800708	6	127116472	T	C	1480930	300	0.46	-0.0069	0.0013	3.76e-08		0.468597	5939	-0.0421974	0.019505	0.0305093
rs2800709	6	127118152	G	T	1478320	299	0.468	-0.007	0.0013	2.69e-08		0.468882	5939	-0.0480052	0.0194198	0.0134368
rs1936807	6	127127104	G	C	1478320	299	0.464	-0.007	0.0013	2.35e-08		0.47508	5939	-0.0396389	0.0194223	0.041261
rs1474696	6	127128101	G	A	1478320	299	0.466	-0.0069	0.0013	3.95e-08		0.47769	5939	-0.040594	0.0194289	0.0366754
rs2745352	6	127128302	G	A	1478320	299	0.466	-0.0069	0.0013	4.16e-08		0.477602	5939	-0.0404559	0.0194324	0.0373535
rs1936805	6	127130971	T	C	1478570	300	0.467	-0.0069	0.0013	3.65e-08		0.478868	5939	-0.0411664	0.0194443	0.034247
rs1967685	6	127131281	G	C	1478570	300	0.467	-0.0069	0.0013	3.51e-08		0.479205	5939	-0.0421155	0.0194368	0.0302503
rs2800710	6	127131436	C	T	1479030	301	0.467	-0.0069	0.0012	3.31e-08		0.479205	5939	-0.0421155	0.0194368	0.0302503
rs2745353	6	127131790	T	C	1479500	302	0.467	-0.007	0.0012	2.33e-08		0.478868	5939	-0.0411664	0.0194443	0.034247
rs2186037	6	127133884	G	A	1480320	303	0.467	-0.007	0.0012	2.43e-08		0.478697	5939	-0.0420709	0.019432	0.0303852
rs2489623	6	127134676	C	A	1480320	303	0.455	-0.0069	0.0013	3.04e-08		0.478448	5939	-0.0412702	0.0194296	0.0336628
rs2503322	6	127136115	G	A	1477420	302	0.441	-0.0071	0.0013	1.51e-08		0.481142	5939	-0.0395545	0.0193576	0.041017
rs2489625	6	127137163	A	G	1480320	303	0.442	-0.0071	0.0013	1.32e-08		0.482741	5939	-0.0406256	0.0193501	0.0357721
rs1892171	6	127139204	A	G	1480320	303	0.442	-0.0072	0.0013	9.24e-09		0.481478	5939	-0.0404558	0.0193693	0.0367391
rs2489627	6	127140007	C	T	1480320	303	0.441	-0.0071	0.0013	1.31e-08		0.481226	5939	-0.0397453	0.0193605	0.040082
rs1936802	6	127140537	C	A	1480320	303	0.441	-0.0071	0.0013	1.2e-08		0.481226	5939	-0.0392913	0.0193542	0.0423446
rs2503106	6	127141004	C	T	1480320	303	0.441	-0.0071	0.0013	1.25e-08		0.481226	5939	-0.0405653	0.0193542	0.0360871
rs2503107	6	127142231	A	C	1480320	303	0.442	-0.0072	0.0013	1.11e-08		0.482741	5939	-0.0420338	0.0193818	0.0301036
rs2503111	6	127147043	A	G	1479500	302	0.442	-0.0071	0.0013	1.4e-08		0.482825	5939	-0.043252	0.0193784	0.0256172
rs6914968	6	127206959	T	C	1476740	302	0.414	-0.0071	0.0013	2.83e-08		0.453604	5939	-0.043721	0.0193883	0.0241325
rs6915525	6	127207276	G	C	1474990	299	0.414	-0.007	0.0013	3.91e-08		0.453694	5939	-0.0444778	0.0193557	0.0215664
rs9968920	6	127208064	T	C	1476010	299	0.427	-0.0071	0.0013	2.29e-08		0.47146	5939	-0.0381821	0.0193763	0.0487747
rs151012784	6	138996380	GTAA	G	1338900	258	0.0396	-0.0206	0.0035	5.68e-09		0.0733288	5939	-0.0753272	0.0371457	0.0425718
rs679582	6	139510043	A	G	1482930	304	0.408	0.0087	0.0013	1.53e-11		0.360583	5939	0.044159	0.0201853	0.0286931
rs635769	6	139510844	C	T	1482930	304	0.401	0.0083	0.0013	1.46e-10		0.34164	5939	0.0450938	0.0204904	0.0277553
rs632057	6	139512875	G	T	1480040	303	0.405	0.0086	0.0013	1.94e-11		0.333221	5939	0.0564518	0.0205093	0.00591438
rs11155072	6	139513936	A	G	1482930	304	0.406	0.0085	0.0013	2.96e-11		0.334007	5939	0.0512219	0.0204253	0.0121497
rs2982521	6	139514192	T	A	1482930	304	0.406	0.0086	0.0013	2.27e-11		0.334063	5939	0.0553617	0.0204768	0.00685867
rs4052908	6	139521439	AATT	A	1327070	256	0.403	0.0089	0.0014	1.63e-10		0.333053	5939	0.0545457	0.0205144	0.00783965
rs1891002	6	151578912	T	A	1482930	304	0.353	0.0112	0.0014	4.6e-16		0.442667	5939	0.041077	0.0195331	0.035471
rs4870044	6	151580274	C	T	1480040	303	0.35	0.0111	0.0014	5.67e-16		0.442246	5939	0.0419947	0.0195467	0.0316793
rs4869739	6	151580667	A	T	1482930	304	0.35	0.0112	0.0014	3.62e-16		0.438121	5939	0.0452128	0.0195752	0.020905
rs35883965	6	151583227	AG	A	1336310	258	0.356	0.0114	0.0015	3.96e-15		0.437953	5939	0.0440311	0.0195768	0.0245033
rs4869741	6	151585158	T	C	1482930	304	0.353	0.0112	0.0014	5.41e-16		0.456474	5939	0.0465793	0.0194007	0.0163545
rs4869742	6	151586613	C	T	1480930	300	0.348	0.0112	0.0014	3.94e-16		0.437868	5939	0.0453016	0.0195613	0.0205647
rs4869743	6	151586823	T	C	1480930	300	0.351	0.0111	0.0014	8.42e-16		0.442162	5939	0.0401526	0.0195572	0.0400643
rs4869744	6	151586877	T	C	1480930	300	0.351	0.0112	0.0014	7.49e-16		0.442162	5939	0.0402561	0.0195507	0.0394883
rs4870045	6	151586912	G	A	1480930	300	0.347	0.0112	0.0014	4.6e-16		0.436858	5939	0.045192	0.0195908	0.0210662
rs4869745	6	151586941	C	T	1480930	300	0.347	0.0112	0.0014	5.24e-16		0.436774	5939	0.0452303	0.0195883	0.0209412
rs6925996	6	151589769	T	C	1464310	297	0.368	0.0102	0.0014	3.51e-13		0.446708	5939	0.0417934	0.0194922	0.032024
rs9383929	6	151590737	T	A	1475440	299	0.357	0.0099	0.0014	1.58e-12		0.446783	5939	0.0454504	0.0195337	0.0199776
rs7763994	6	151591219	A	T	1329990	257	0.363	0.0106	0.0015	9.57e-13		0.446708	5939	0.0449903	0.0195376	0.0212929
rs7743432	6	151591372	G	A	1472540	298	0.36	0.0098	0.0014	2.4e-12		0.449486	5939	0.0463504	0.0194927	0.0174143
rs35429994	6	159830547	G	T	1408440	224	0.119	0.0119	0.002	3.29e-09		0.0918505	5939	0.0706649	0.0330334	0.0324197
rs9355755	6	159847572	T	C	1475640	291	0.0382	0.0238	0.0033	1.07e-12		0.0236572	5939	0.171899	0.0622049	0.0057198
rs10945639	6	159852496	C	T	1422660	235	0.079	0.0298	0.0025	1.49e-33		0.0771174	5939	0.139364	0.0365455	0.000137053
rs146536252	6	159864668	G	A	1420540	233	0.0763	0.0308	0.0025	9.17e-35		0.0724028	5939	0.132707	0.0376903	0.000429953
rs12216486	6	159908584	G	A	1482930	304	0.0901	0.0326	0.0022	6.85e-48		0.04984	5939	0.143425	0.0448437	0.00138232
rs76686939	6	159917743	A	C	1411150	223	0.084	0.0339	0.0024	1.58e-46		0.0436942	5939	0.168831	0.047476	0.000376351
rs12202350	6	159958064	T	C	1416540	226	0.0842	0.0343	0.0023	2.17e-49		0.039148	5939	0.208261	0.0500599	3.17914e-05
rs8191693	6	159969571	G	C	1482930	304	0.0924	0.0336	0.0022	2.74e-53		0.0464135	5939	0.178234	0.0463354	0.000119763
rs71793166	6	159974254	ATCTTT	A	1282650	182	0.0801	0.0373	0.0025	2.18e-49		0.0282876	5939	0.150795	0.05827	0.00965743
rs144792480	6	159974277	TC	T	1274580	176	0.0416	0.0244	0.0035	1.95e-12		0.0234888	5939	0.207113	0.0628254	0.000978472
rs77384690	6	159975543	T	C	1395900	200	0.00528	0.0614	0.0094	6.26e-11		0.021805	5939	0.171399	0.0661223	0.009538
rs9347368	6	159976168	G	T	1482570	302	0.0777	0.014	0.0023	2.41e-09		0.0566038	5939	0.0939546	0.0419587	0.025142
rs7750288	6	159979115	A	G	1482930	304	0.257	0.025	0.0015	2.22e-65		0.205927	5939	0.111898	0.0241579	3.62225e-06
rs9346804	6	159979996	G	A	1482570	302	0.123	0.0258	0.0019	5.7e-42		0.115676	5939	0.102785	0.0305234	0.000758734
rs10455861	6	159980630	G	A	1482570	302	0.123	0.026	0.0019	2.82e-42		0.110372	5939	0.106929	0.0311185	0.000589957
rs6917747	6	159981673	G	A	1479680	301	0.121	0.0258	0.0019	1.84e-41		0.114413	5939	0.102083	0.0306749	0.000874986
rs9295118	6	159986683	A	T	1482570	302	0.121	0.0259	0.0019	1.01e-41		0.114413	5939	0.0987229	0.0306749	0.00128923
rs9457799	6	159987293	G	T	1482570	302	0.121	0.0264	0.0019	4.31e-43		0.11576	5939	0.0997695	0.0304919	0.00106791
rs79577746	6	159995738	G	A	1430170	234	0.0834	0.0374	0.0023	1.4e-58		0.0303235	5939	0.126678	0.056364	0.0246085
rs76778371	6	159997018	G	A	1430170	234	0.0834	0.0374	0.0023	1.48e-58		0.0303081	5939	0.129456	0.0563632	0.0216287
rs9346805	6	160001183	C	T	1482570	302	0.12	0.0256	0.0019	7.04e-40		0.0994275	5939	0.0714544	0.032547	0.0281335
rs10945649	6	160007529	T	A	1482570	302	0.121	0.0255	0.0019	3.02e-39		0.0974912	5939	0.0749386	0.0328208	0.0224146
rs73021693	6	160018693	G	A	1415950	219	0.0327	0.0358	0.0038	1.56e-21		0.0148198	5939	0.209295	0.0795563	0.00851888
rs3839348	6	160030639	CAGGCGGT	C	1341800	259	0.112	-0.0172	0.0022	5.96e-15		0.0778751	5939	-0.0751058	0.0366266	0.0403079
rs113681589	6	160031125	A	T	1482930	304	0.212	0.0072	0.0015	3.46e-06		0.220828	5939	-0.0473173	0.02344	0.043523
rs61268266	6	160031619	G	C	1482930	304	0.211	0.0072	0.0015	2.88e-06		0.219902	5939	-0.0471393	0.0234586	0.0444878
rs4709390	6	160032529	T	G	1482930	304	0.215	0.0064	0.0015	3.22e-05		0.225122	5939	-0.0540723	0.0232757	0.0201725
rs2297357	6	160034222	G	A	1482930	304	0.211	0.0072	0.0015	2.87e-06		0.219818	5939	-0.0475624	0.0234593	0.0426173
rs1867348	6	160035131	C	T	1478350	302	0.111	-0.019	0.0021	1.14e-19		0.0793063	5939	-0.0836094	0.0362118	0.0209491
rs4709391	6	160037725	T	C	1482930	304	0.213	0.006	0.0015	0.0001034		0.224449	5939	-0.0544991	0.0233133	0.0194035
rs141884199	6	160041252	T	TG	1341800	259	0.216	0.0059	0.0016	0.0003211		0.225543	5939	-0.0536233	0.0232619	0.0211557
rs144874571	6	160041947	C	T	1289880	206	0.00679	0.0463	0.0082	1.91e-08		0.01869	5939	0.168111	0.0718405	0.0192807
rs3777411	6	160055913	C	T	1482930	304	0.165	-0.0129	0.0017	5.22e-14		0.348207	5939	-0.0400233	0.0200523	0.0459399
rs8191835	6	160059911	A	G	1430340	236	0.142	0.0134	0.0019	8.7e-13		0.111214	5939	0.0692015	0.0309413	0.0253163
rs920812	6	160069282	C	T	1482930	304	0.325	-0.0184	0.0013	9.95e-43		0.49638	5939	-0.0413185	0.0193098	0.0323735
rs9365128	6	160075400	C	T	1441500	247	0.141	0.0134	0.0019	8.65e-13		0.110372	5939	0.072169	0.0310136	0.0199649
rs2282141	6	160080675	C	T	1482930	304	0.404	-0.0217	0.0013	1.08e-63		0.535696	5939	-0.0386472	0.019498	0.0474672
rs73023700	6	160086405	A	G	1416950	220	0.0324	0.0329	0.0037	1.11e-18		0.0149857	5939	0.162356	0.0791455	0.0402321
rs80254170	6	160093251	A	G	1427100	231	0.0667	0.0518	0.0026	3.23e-91		0.0536286	5939	0.14796	0.043145	0.000604995
rs146203232	6	160100853	C	T	1401510	226	0.0655	0.0601	0.0026	2.04e-115		0.0544403	5939	0.138296	0.0428794	0.0012587
rs6932293	6	160114846	T	C	1481960	301	0.0382	0.0511	0.0034	6.77e-52		0.02492	5939	0.124183	0.0622531	0.0460639
rs12208357	6	160122116	C	T	1430100	235	0.0624	0.0642	0.0026	1.63e-130		0.0558175	5939	0.141669	0.0422503	0.000799129
rs683369	6	160130172	C	G	1468360	300	0.213	0.0196	0.0016	9.49e-36		0.105826	5939	0.0967379	0.031233	0.00195292
rs112201728	6	160130454	C	T	1446630	249	0.0612	0.0632	0.0026	1.64e-126		0.0543021	5939	0.135425	0.0427889	0.00155109
rs67258434	6	160133220	G	GT	1318530	255	0.39	0.0137	0.0014	1.72e-23		0.306112	5939	0.0575777	0.0206475	0.00529349
rs74995531	6	160133224	A	G	1328470	261	0.39	0.0136	0.0014	3.73e-23		0.306112	5939	0.0575777	0.0206475	0.00529349
rs594709	6	160134722	A	G	1474390	303	0.391	0.0139	0.0013	3.64e-27		0.303334	5939	0.0587741	0.0207356	0.00459048
rs145491762	6	160135623	C	T	1279020	203	0.00678	0.0615	0.0083	1.33e-13		0.0519448	5939	0.141471	0.0437828	0.00123272
rs628031	6	160139813	G	A	1471490	302	0.391	0.0137	0.0013	1.07e-26		0.297272	5939	0.0619278	0.0208437	0.00296772
rs113569197	6	160139865	C	CTGGTAAGT	1328340	257	0.39	0.0139	0.0014	2.64e-24		0.297188	5939	0.0600764	0.0208746	0.00400253
rs73025562	6	160141449	G	A	1482930	304	0.24	0.0194	0.0015	1.39e-39		0.246001	5939	0.0583967	0.022322	0.00889391
rs7749378	6	160163661	G	A	1478750	300	0.0288	0.0222	0.0038	6.71e-09		0.0309816	5939	-0.131416	0.0555203	0.0179329
rs148868952	6	160165792	T	C	1345970	262	0.0338	0.0215	0.0038	1.38e-08		0.0398215	5939	-0.110154	0.0492711	0.0253736
rs78701668	6	160166348	C	T	1478750	300	0.0292	0.0236	0.0038	4.95e-10		0.0312342	5939	-0.130325	0.0551774	0.0181803
rs78481445	6	160167128	G	A	1478750	300	0.0292	0.0231	0.0038	1.26e-09		0.0279508	5939	-0.14854	0.0582311	0.0107455
rs78274864	6	160167132	T	G	1477070	299	0.029	0.0232	0.0038	1.17e-09		0.0276983	5939	-0.13557	0.0584626	0.0203996
rs80227199	6	160168298	T	G	1478750	300	0.0295	0.0232	0.0038	8.38e-10		0.0285402	5939	-0.143733	0.0573698	0.0122321
rs184164337	6	160184180	C	T	1315000	252	0.0286	0.0238	0.0041	7.99e-09		0.0303081	5939	-0.128265	0.0560528	0.022121
rs12663906	6	160188761	G	A	1478750	300	0.029	0.0234	0.0038	8.07e-10		0.0270248	5939	-0.130524	0.0589152	0.0267291
rs78693187	6	160190071	T	C	1478660	299	0.0271	0.0247	0.0039	3.35e-10		0.0286243	5939	-0.145603	0.0576285	0.011518
rs79370442	6	160190433	C	A	1478660	299	0.0271	0.0245	0.0039	4.44e-10		0.0286243	5939	-0.145603	0.0576285	0.011518
rs7744313	6	160194307	A	G	1478290	298	0.0272	0.0248	0.0039	2.75e-10		0.0286318	5939	-0.138693	0.0577079	0.0162451
rs145172691	6	160197144	C	T	1478290	298	0.0272	0.025	0.0039	2e-10		0.0285402	5939	-0.144323	0.0578713	0.0126365
rs28495851	6	160198886	A	C	1479400	299	0.03	0.0228	0.0038	1.57e-09		0.0345176	5939	-0.127236	0.0531073	0.0165831
rs77043936	6	160199133	A	G	1478170	297	0.0272	0.026	0.0039	4.34e-11		0.0257619	5939	-0.124733	0.0605361	0.039353
rs603306	6	160209535	T	C	1468420	296	0.0998	-0.0155	0.0022	7.35e-13		0.110728	5939	0.0655613	0.0306025	0.0321651
rs2774217	6	160214272	C	A	1482850	303	0.0972	-0.0162	0.0022	5.2e-14		0.10778	5939	0.0623671	0.0309814	0.0441093
rs71551158	6	160218180	G	A	1482850	303	0.0997	-0.0155	0.0021	2.61e-13		0.110793	5939	0.0657317	0.0306451	0.0319579
rs316003	6	160224800	T	C	1480040	303	0.246	0.0094	0.0015	1.82e-10		0.198266	5939	0.0533896	0.0242411	0.027634
rs316005	6	160225248	C	T	1482930	304	0.245	0.0093	0.0015	2.65e-10		0.198518	5939	0.0527261	0.0242	0.0293493
rs316006	6	160225333	A	T	1482930	304	0.245	0.0094	0.0015	1.81e-10		0.198182	5939	0.0528592	0.0242424	0.0292244
rs479078	6	160225580	T	C	1480040	303	0.249	0.0096	0.0015	5.92e-11		0.215356	5939	0.0549534	0.0235209	0.0194721
rs2619270	6	160226805	G	T	1478780	299	0.249	0.0096	0.0015	8.59e-11		0.215524	5939	0.055647	0.0234966	0.0178701
rs515140	6	160227235	G	T	1482930	304	0.241	0.0095	0.0015	1.08e-10		0.203906	5939	0.055786	0.0240863	0.0205534
rs2928036	6	160227961	T	C	1482930	304	0.248	0.0096	0.0015	6.07e-11		0.214262	5939	0.0560804	0.0235655	0.0173239
rs543435	6	160227985	C	T	1482930	304	0.248	0.0096	0.0015	6.54e-11		0.214262	5939	0.0560804	0.0235655	0.0173239
rs315982	6	160233982	T	C	1482930	304	0.247	0.0093	0.0015	2.12e-10		0.211989	5939	0.0573713	0.0236691	0.015355
rs315983	6	160234701	C	T	1453700	296	0.242	0.0092	0.0015	7.08e-10		0.202812	5939	0.0522857	0.0241502	0.0303862
rs315987	6	160238942	G	T	1478780	299	0.248	0.0096	0.0015	8.4e-11		0.215272	5939	0.0523651	0.0235217	0.0259975
rs315990	6	160241111	A	C	1480040	303	0.248	0.0096	0.0015	8.91e-11		0.215524	5939	0.0522398	0.023508	0.0262684
rs315991	6	160241938	T	C	1337010	262	0.25	0.0102	0.0016	7.84e-11		0.215477	5939	0.0526505	0.0235098	0.0251226
rs315993	6	160243151	A	G	1340220	263	0.249	0.0098	0.0016	3.16e-10		0.211904	5939	0.0544152	0.0236815	0.0215737
rs617217	6	160245324	G	C	1480040	303	0.248	0.0095	0.0015	1.19e-10		0.214851	5939	0.0489755	0.023537	0.0374535
rs791577	6	160246112	T	C	1482930	304	0.249	0.0094	0.0015	2.21e-10		0.213588	5939	0.0512388	0.0236181	0.0300466
rs3119311	6	160272075	T	C	1480040	303	0.131	0.0209	0.0019	2.13e-29		0.0887355	5939	0.0684265	0.0343996	0.0466827
rs505000	6	160275902	C	T	1480040	303	0.277	0.0154	0.0014	1.21e-27		0.285065	5939	-0.0435819	0.0215339	0.0429828
rs2619275	6	160277991	G	A	1482930	304	0.219	-0.0101	0.0015	3.38e-11		0.245748	5939	0.0458947	0.0225292	0.0416379
rs568567	6	160284122	A	G	1471490	302	0.168	0.0124	0.0017	3.45e-13		0.210256	5939	-0.0481716	0.0238297	0.0432288
rs3125060	6	160289986	G	A	1482930	304	0.149	0.0324	0.0018	4.66e-76		0.0822529	5939	0.0700375	0.035611	0.0492132
rs471516	6	160297671	G	C	1471770	302	0.168	0.0123	0.0017	6e-13		0.209631	5939	-0.0490926	0.0238235	0.0393331
rs145147456	6	160319790	C	CAAAACAAAACA	1341800	259	0.148	0.0295	0.0019	1.78e-56		0.0804849	5939	0.0722569	0.0358535	0.0438691
rs3120139	6	160320590	G	A	1482930	304	0.148	0.031	0.0018	4.36e-69		0.0804849	5939	0.0722569	0.0358535	0.0438691
rs2063345	6	160439122	A	G	1480040	303	0.28	-0.0116	0.0014	1.41e-16		0.345597	5939	-0.0450139	0.0203255	0.0267841
rs2174914	6	160442076	G	C	1482930	304	0.28	-0.0115	0.0014	2.34e-16		0.344587	5939	-0.0426871	0.0203602	0.0360297
rs2457575	6	160447295	A	G	1482930	304	0.28	-0.0116	0.0014	1.73e-16		0.344839	5939	-0.0439385	0.0203203	0.0305952
rs73596816	6	160596331	G	A	1445220	291	0.0351	0.0538	0.0036	1.8e-51		0.083179	5939	0.106615	0.0346751	0.00210727
rs9457999	6	160688870	C	T	1480040	303	0.232	0.0091	0.0015	1.48e-09		0.224954	5939	0.0589433	0.0231024	0.0107293
rs10945684	6	160689241	C	T	1329370	261	0.429	0.0221	0.0014	1.17e-56		0.45407	5939	-0.0465624	0.019385	0.0163063
rs7767705	6	160690081	A	G	1482930	304	0.233	0.009	0.0015	1.94e-09		0.225122	5939	0.0602052	0.0230906	0.00912453
rs7747378	6	160690374	G	C	1482930	304	0.233	0.009	0.0015	1.97e-09		0.225375	5939	0.060441	0.023089	0.00885124
rs59872631	6	160690654	A	C	1482930	304	0.233	0.009	0.0015	2.22e-09		0.224954	5939	0.0606986	0.0230916	0.00857378
rs58805144	6	160690924	AC	A	433000	14	0.474	0.0248	0.0025	4.45e-24		0.457484	5939	-0.0454645	0.0193941	0.0190659
rs9458005	6	160697545	A	G	1480040	303	0.215	0.0097	0.0015	3.6e-10		0.191446	5939	0.0533217	0.0244419	0.0291415
rs113525646	6	160698869	G	A	1466500	299	0.44	0.0207	0.0013	4.42e-57		0.460936	5939	-0.0479826	0.0194143	0.0134544
rs4252045	6	160700178	G	A	1466500	299	0.44	0.0206	0.0013	1.19e-56		0.463799	5939	-0.0428035	0.0194043	0.0273926
rs2163235	6	160700271	T	C	1466500	299	0.466	-0.0103	0.0013	1.39e-15		0.519532	5939	0.0425332	0.0194105	0.0284338
rs2144723	6	160700358	C	T	1466500	299	0.449	0.02	0.0013	5.11e-54		0.476259	5939	-0.0409482	0.0194115	0.0349034
rs4252049	6	160700683	G	A	1291600	253	0.483	-0.0109	0.0014	7.48e-15		0.532076	5939	0.0446337	0.0193989	0.0214008
rs1864450	6	160701675	A	G	1463310	298	0.465	-0.0102	0.0013	2.52e-15		0.518606	5939	0.0444681	0.019411	0.0219709
rs1864449	6	160701731	C	T	1460100	297	0.465	-0.0103	0.0013	1.93e-15		0.51869	5939	0.0413727	0.019408	0.033029
rs4063598	6	160701899	A	G	1460100	297	0.466	-0.0103	0.0013	2.47e-15		0.521721	5939	0.0455905	0.0194301	0.0189568
rs1830521	6	160702126	T	G	1288420	252	0.472	-0.0105	0.0014	4.46e-14		0.519532	5939	0.0428853	0.0194105	0.0271475
rs1950562	6	160702153	C	T	1460100	297	0.465	-0.0103	0.0013	2.53e-15		0.51869	5939	0.0413727	0.019408	0.033029
rs2314851	6	160702381	G	T	1466500	299	0.449	0.0199	0.0013	1.31e-53		0.476848	5939	-0.0388407	0.0194126	0.0454145
rs148893249	6	160702939	CACTT	C	1279600	247	0.469	-0.011	0.0014	5.61e-15		0.515322	5939	0.0381061	0.0194185	0.0497209
rs783147	6	160716958	G	A	1480040	303	0.443	-0.0115	0.0013	1.96e-19		0.458411	5939	-0.0514811	0.0193723	0.00787326
rs783145	6	160731417	A	G	1479580	299	0.415	0.0096	0.0013	3.58e-13		0.378767	5939	-0.0465829	0.019725	0.0181956
rs73019765	6	160908659	T	C	1482930	304	0.157	-0.0136	0.0017	6.03e-15		0.243054	5939	0.0472451	0.0227458	0.0377928
rs73021703	6	160924172	A	G	1482930	304	0.158	-0.0133	0.0017	1.51e-14		0.242802	5939	0.0485437	0.0227359	0.0327518
rs1247295	6	160928696	T	G	1480320	303	0.45	-0.0116	0.0013	5.74e-20		0.520658	5939	0.0390357	0.0193979	0.0441809
rs6905723	6	160930492	C	T	1482930	304	0.158	-0.0132	0.0017	2.02e-14		0.243896	5939	0.0522038	0.0227239	0.0216011
rs4639307	6	160938901	A	C	1358990	297	0.287	-0.0114	0.0014	1.77e-15		0.370012	5939	0.0402067	0.0201985	0.0465269
rs73021759	6	160942876	C	T	1482930	304	0.204	-0.01	0.0016	1.68e-10		0.300387	5939	0.0415225	0.0211561	0.0496847
rs74298741	6	161026476	A	G	1477480	301	0.0942	0.0176	0.0022	4.02e-15		0.0933659	5939	0.0853463	0.0333963	0.0106017
rs7768457	6	161137004	A	G	1475120	302	0.263	0.0118	0.0014	2.16e-16		0.14691	5939	0.0667463	0.0272909	0.0144559
rs80116805	7	946128	G	A	1433210	263	0.176	0.0129	0.0017	5.43e-14		0.279677	5939	0.0453703	0.0214631	0.0345262
rs79672483	7	955120	G	A	1415960	222	0.143	0.0142	0.0019	3.07e-14		0.24398	5939	0.0605519	0.0223341	0.00670423
rs10951261	7	959166	G	A	1469760	292	0.255	-0.0136	0.0015	1.13e-20		0.150278	5939	-0.0532729	0.0269234	0.0478517
rs12154936	7	959697	C	A	1472650	293	0.255	-0.0138	0.0015	2.86e-21		0.158276	5939	-0.0574032	0.0264552	0.0300199
rs6462198	7	960989	T	C	1455170	284	0.35	0.0102	0.0014	2.98e-13		0.396531	5939	0.0397688	0.0196722	0.0432203
rs10260300	7	961115	C	T	1460600	292	0.252	-0.0135	0.0015	3.82e-20		0.156508	5939	-0.0662812	0.0265183	0.0124387
rs6462199	7	961281	C	A	1454360	283	0.35	0.0102	0.0014	2.94e-13		0.391059	5939	0.0438905	0.0197546	0.0262974
rs7784559	7	963337	G	A	1453830	282	0.347	0.0104	0.0014	1.03e-13		0.395269	5939	0.0406545	0.0196963	0.0390114
rs7789093	7	963345	C	T	1453370	281	0.348	0.0104	0.0014	7.46e-14		0.390386	5939	0.0411058	0.0197731	0.037629
rs7777565	7	963375	C	A	1467160	292	0.255	-0.014	0.0015	1.57e-21		0.162317	5939	-0.0557101	0.0261434	0.0330941
rs6961424	7	964477	C	T	1458460	284	0.345	0.0104	0.0014	9.53e-14		0.388449	5939	0.0393911	0.0198382	0.0470756
rs6462223	7	965800	G	A	1455760	285	0.348	0.0101	0.0014	3.63e-13		0.385587	5939	0.0423266	0.019836	0.0328571
rs7792825	7	966937	T	C	1467590	288	0.279	-0.0129	0.0014	3.63e-19		0.173598	5939	-0.0588989	0.0254969	0.020886
rs13226702	7	979613	G	A	1458860	294	0.2	-0.018	0.0016	1.07e-29		0.136134	5939	-0.0569727	0.0282009	0.0433577
rs12701220	7	983092	T	C	1458840	294	0.207	-0.0183	0.0016	4.6e-31		0.135966	5939	-0.0564911	0.0283084	0.045982
rs3735683	7	985897	C	T	1470010	293	0.258	-0.0167	0.0015	2.31e-30		0.153224	5939	-0.0595611	0.0269597	0.0271563
rs3808348	7	988812	C	T	1458840	294	0.203	-0.0187	0.0016	2.45e-32		0.128494	5939	-0.0604594	0.0289862	0.0369971
rs10236293	7	993001	G	A	1479440	296	0.199	-0.0198	0.0016	5.98e-36		0.128304	5939	-0.0611488	0.0290172	0.0350892
rs1007765	7	993169	G	C	1467390	295	0.197	-0.0204	0.0016	4.24e-37		0.126789	5939	-0.0604274	0.0291334	0.0380642
rs34574938	7	994686	C	T	1470280	296	0.177	-0.0217	0.0017	4.19e-38		0.115339	5939	-0.061352	0.0305502	0.0446181
rs2141274	7	995081	G	A	1482330	297	0.211	-0.0188	0.0015	3.74e-34		0.143711	5939	-0.0638868	0.0278015	0.0215641
rs34712249	7	996998	C	T	1470280	296	0.197	-0.0208	0.0016	6.52e-39		0.130157	5939	-0.0659051	0.0289892	0.0229999
rs8591	7	997163	G	A	1482330	297	0.197	-0.0209	0.0016	1.88e-39		0.129904	5939	-0.0652578	0.0290473	0.0246653
rs12701348	7	999821	G	A	1482330	297	0.197	-0.0208	0.0016	5.26e-39		0.12982	5939	-0.0652962	0.0290524	0.0246062
rs10257744	7	1005976	C	T	1482330	297	0.197	-0.021	0.0016	8.88e-40		0.126873	5939	-0.0632623	0.0293244	0.0309805
rs10272002	7	1007979	A	G	1470280	296	0.197	-0.021	0.0016	1.75e-39		0.130578	5939	-0.0648314	0.0289638	0.0251974
rs10263252	7	1010313	G	A	1470280	296	0.211	-0.0186	0.0015	2.95e-33		0.140091	5939	-0.058864	0.0281712	0.0366616
rs12701406	7	1010647	G	A	1470280	296	0.197	-0.021	0.0016	1.7e-39		0.126957	5939	-0.0616971	0.029319	0.035349
rs10233430	7	1012028	T	C	1467670	295	0.43	-0.0135	0.0013	2.36e-26		0.287001	5939	-0.0547916	0.0210584	0.00927113
rs10229964	7	1012140	A	G	1479720	296	0.431	-0.0136	0.0013	9.03e-27		0.286917	5939	-0.0551287	0.0210578	0.00884542
rs13224488	7	1012717	C	A	1479440	296	0.198	-0.0209	0.0016	1.2e-39		0.126452	5939	-0.0616957	0.0293738	0.0356965
rs12701432	7	1012817	C	T	1470280	296	0.211	-0.0189	0.0016	5.63e-34		0.140428	5939	-0.0606386	0.0281151	0.0310214
rs13242971	7	1015879	C	T	1482330	297	0.198	-0.0208	0.0016	4.67e-39		0.130157	5939	-0.0653609	0.0290319	0.0243633
rs57068908	7	1020448	A	C	1404340	255	0.153	0.0111	0.0018	8.99e-10		0.239855	5939	0.0617081	0.0224498	0.00598288
rs12701499	7	1022168	G	A	1457530	293	0.275	-0.0159	0.0014	2.69e-28		0.201128	5939	-0.06419	0.0241247	0.00779642
rs11764817	7	1024974	T	C	1442670	275	0.178	0.0112	0.0017	3.31e-11		0.243896	5939	0.0548436	0.0222663	0.0137753
rs10243973	7	1025347	T	C	1321910	252	0.23	-0.0167	0.0016	3.32e-25		0.182943	5939	-0.0549015	0.0253259	0.0301741
rs12534778	7	1026225	T	C	1479720	296	0.199	-0.0208	0.0016	4.97e-39		0.136892	5939	-0.0589576	0.0283781	0.0377485
rs3735687	7	1026661	A	G	1458780	292	0.412	-0.0155	0.0013	2.45e-32		0.298451	5939	-0.0467229	0.0208148	0.0247872
rs869412	7	1034498	T	C	1476820	295	0.213	-0.0199	0.0016	5.85e-37		0.137481	5939	-0.0728895	0.0283865	0.010236
rs12690826	7	1041982	A	G	1467670	295	0.207	-0.0211	0.0016	3.42e-41		0.154571	5939	-0.0631308	0.0269242	0.0190396
rs10275712	7	1043282	G	A	1482330	297	0.204	-0.0215	0.0016	5.53e-43		0.14127	5939	-0.063319	0.0279575	0.0235231
rs12701708	7	1050697	C	T	1479720	296	0.207	-0.0199	0.0016	2.35e-37		0.130409	5939	-0.0576631	0.0289527	0.0464115
rs12701710	7	1050760	G	A	1467670	295	0.211	-0.0209	0.0016	1.86e-41		0.134366	5939	-0.0626352	0.0285568	0.0282818
rs12701713	7	1050869	G	A	1467670	295	0.213	-0.0209	0.0015	1.97e-41		0.134703	5939	-0.0622287	0.028538	0.0292162
rs56048221	7	1052897	A	G	1448060	264	0.171	0.0128	0.0017	5.52e-14		0.300303	5939	0.0624025	0.0208477	0.00276019
rs77868187	7	1054332	A	C	1416140	227	0.139	0.0149	0.0019	1.02e-15		0.278835	5939	0.0683408	0.0212203	0.00127951
rs75016635	7	1054485	G	A	1416490	228	0.139	0.0149	0.0019	9.53e-16		0.27934	5939	0.0668873	0.0212149	0.00161686
rs113066613	7	1054492	T	C	1416490	228	0.139	0.0149	0.0019	8.59e-16		0.27934	5939	0.0668873	0.0212149	0.00161686
rs11763793	7	1054706	A	G	1416140	227	0.139	0.015	0.0019	8.1e-16		0.278919	5939	0.0673607	0.0212208	0.0015021
rs11763835	7	1054877	A	G	1416140	227	0.139	0.015	0.0019	7.08e-16		0.279003	5939	0.0673566	0.0212213	0.00150348
rs78861357	7	1055782	C	T	1417990	229	0.139	0.0149	0.0019	9.14e-16		0.278835	5939	0.0660635	0.0212203	0.00185057
rs76713558	7	1056230	A	G	1417990	229	0.139	0.015	0.0019	7.05e-16		0.278835	5939	0.0663403	0.0212287	0.00177785
rs79658522	7	1056241	A	G	1417990	229	0.139	0.015	0.0019	6.74e-16		0.278919	5939	0.0659515	0.0212292	0.00189222
rs76525951	7	1056377	C	T	1417990	229	0.139	0.015	0.0019	7.01e-16		0.278835	5939	0.0663403	0.0212287	0.00177785
rs79683221	7	1056503	A	G	1417990	229	0.139	0.015	0.0019	7.61e-16		0.278835	5939	0.0663403	0.0212287	0.00177785
rs78185801	7	1056731	G	A	1417990	229	0.139	0.015	0.0019	7.97e-16		0.278835	5939	0.0663403	0.0212287	0.00177785
rs78143408	7	1057210	G	A	1417990	229	0.139	0.015	0.0019	6.65e-16		0.278751	5939	0.0665275	0.0212282	0.00172487
rs78351779	7	1057387	G	C	1417990	229	0.139	0.0149	0.0019	8.17e-16		0.278751	5939	0.0662648	0.0212282	0.00179902
rs11761941	7	1057547	G	A	1417990	229	0.139	0.015	0.0019	6.93e-16		0.278835	5939	0.0663403	0.0212287	0.00177785
rs11767527	7	1057758	T	C	1417990	229	0.139	0.015	0.0019	7.75e-16		0.278582	5939	0.0649553	0.0212272	0.00221337
rs61910751	7	1058259	A	G	1417990	229	0.139	0.015	0.0019	7.82e-16		0.278835	5939	0.0663403	0.0212287	0.00177785
rs77434655	7	1058769	G	A	1419880	230	0.139	0.0149	0.0019	1.05e-15		0.278919	5939	0.0664478	0.0212292	0.0017479
rs75398423	7	1058778	T	G	1419880	230	0.139	0.0149	0.0019	9.6e-16		0.278835	5939	0.0663403	0.0212287	0.00177785
rs112309216	7	1060660	A	T	1421220	232	0.139	0.0149	0.0019	1.11e-15		0.279003	5939	0.0661948	0.0212296	0.00182061
rs76161580	7	1060671	G	T	1421220	232	0.139	0.0149	0.0019	1.09e-15		0.279003	5939	0.0661948	0.0212296	0.00182061
rs76388414	7	1061058	G	A	1421220	232	0.139	0.0148	0.0019	1.32e-15		0.279003	5939	0.0661948	0.0212296	0.00182061
rs77305932	7	1061225	T	A	1421220	232	0.139	0.0149	0.0019	1.22e-15		0.278835	5939	0.0662373	0.0212287	0.00180739
rs79788515	7	1061443	C	T	1407370	224	0.141	0.0148	0.0019	1.59e-15		0.280519	5939	0.0650167	0.0211885	0.00215146
rs11768486	7	1061654	C	A	1421220	232	0.139	0.0148	0.0019	1.37e-15		0.279003	5939	0.0661948	0.0212296	0.00182061
rs76214082	7	1062461	T	A	1421220	232	0.139	0.0148	0.0019	1.38e-15		0.279003	5939	0.0661948	0.0212296	0.00182061
rs75488469	7	1062486	A	G	1406250	223	0.142	0.0148	0.0019	1.13e-15		0.288685	5939	0.0638675	0.02103	0.00238969
rs34409228	7	1063038	C	T	1407180	225	0.12	0.0162	0.002	1.97e-15		0.224533	5939	0.0671516	0.0228716	0.00332439
rs80094748	7	1064322	G	A	1419150	231	0.14	0.0148	0.0019	1.89e-15		0.278582	5939	0.0677538	0.021244	0.00142608
rs113642700	7	1066018	C	T	1422030	233	0.139	0.0148	0.0019	1.87e-15		0.27934	5939	0.0655119	0.0212316	0.00203151
rs149125341	7	1066257	G	GACGATC	1278180	185	0.136	0.0152	0.002	2.61e-14		0.28557	5939	0.0640147	0.0211138	0.00243033
rs79327308	7	1068505	A	C	1421350	232	0.137	0.0151	0.0019	5.85e-16		0.277909	5939	0.0700928	0.0212318	0.000962346
rs117729148	7	1068895	G	A	1421350	232	0.137	0.0151	0.0019	6.09e-16		0.27774	5939	0.0686953	0.0212476	0.00122464
rs113221697	7	1069107	C	T	1422030	233	0.139	0.0147	0.0019	2.14e-15		0.27934	5939	0.0666748	0.0212232	0.0016803
rs113365567	7	1069149	T	C	1422030	233	0.139	0.0148	0.0019	1.72e-15		0.279172	5939	0.0669	0.0212139	0.00161275
rs113448118	7	1069318	G	A	1286410	191	0.136	0.015	0.002	5.37e-14		0.279508	5939	0.0662913	0.0211992	0.0017656
rs74887741	7	1071022	G	T	1391390	224	0.139	0.0146	0.0019	8.71e-15		0.278414	5939	0.0654754	0.0212514	0.00206313
rs80212261	7	1074376	C	T	1433260	245	0.136	0.0149	0.0019	2.11e-15		0.270967	5939	0.0634987	0.0213848	0.00298441
rs77346188	7	1074387	C	A	1421180	233	0.137	0.0149	0.0019	1.8e-15		0.271939	5939	0.0628189	0.0213645	0.00327851
rs10252234	7	1074745	C	T	1465210	295	0.244	0.0086	0.0015	7.99e-09		0.378094	5939	0.060378	0.0198328	0.00233188
rs4724102	7	1080935	G	A	1484150	297	0.217	0.01	0.0016	1.67e-10		0.333558	5939	0.0411487	0.0204768	0.0444806
rs77101766	7	1082802	A	G	1463940	294	0.221	0.01	0.0015	7.22e-11		0.334989	5939	0.0428852	0.0203053	0.0346851
rs2070118	7	1092869	G	A	1463790	293	0.217	0.0104	0.0015	1.91e-11		0.328338	5939	0.042737	0.0204391	0.0365327
rs35126802	7	1095206	C	T	1469530	296	0.224	0.0093	0.0015	8.23e-10		0.341051	5939	0.0465913	0.0203323	0.021935
rs78999139	7	1098889	G	A	1469530	296	0.224	0.0094	0.0015	7.12e-10		0.34063	5939	0.048597	0.0203403	0.0168852
rs4724294	7	1100059	G	A	1481580	297	0.224	0.0095	0.0015	4.25e-10		0.340461	5939	0.048841	0.0203376	0.0163277
rs77943789	7	1100522	C	T	1476990	298	0.149	0.0133	0.0018	6.79e-14		0.294326	5939	0.0652016	0.020842	0.00175778
rs75075857	7	1100662	C	T	1469530	296	0.224	0.0094	0.0015	6.59e-10		0.340546	5939	0.0481122	0.020339	0.0180048
rs78399431	7	1101834	G	A	1474420	298	0.244	0.0091	0.0015	4.22e-10		0.349217	5939	0.042918	0.0201902	0.0335295
rs10262070	7	1102102	C	T	1481580	297	0.224	0.0095	0.0015	4.38e-10		0.340546	5939	0.0486782	0.020339	0.0166955
rs10262232	7	1102289	C	A	1486470	299	0.244	0.0092	0.0015	2.56e-10		0.349133	5939	0.0429976	0.020196	0.0332526
rs10251147	7	1102680	G	A	1474420	298	0.219	0.01	0.0015	6.66e-11		0.336504	5939	0.047915	0.020328	0.0184184
rs75102927	7	1103226	G	C	1474420	298	0.245	0.0092	0.0015	2.89e-10		0.352416	5939	0.0416109	0.0201519	0.0389362
rs78073492	7	1105340	G	A	1469530	296	0.223	0.0097	0.0015	2.07e-10		0.340798	5939	0.0500914	0.0203503	0.0138375
rs12702092	7	1106232	G	A	1477030	299	0.2	-0.0171	0.0016	6.14e-27		0.156087	5939	-0.0544916	0.0268156	0.0421451
rs4720486	7	1107128	G	A	1486470	299	0.223	0.0098	0.0015	1.36e-10		0.340798	5939	0.0501046	0.020343	0.0137782
rs58210047	7	1109745	G	A	1474420	298	0.219	0.0102	0.0015	3.89e-11		0.33527	5939	0.0477738	0.0203478	0.0188817
rs11761322	7	1112021	A	G	1474420	298	0.223	0.0097	0.0015	2.25e-10		0.34063	5939	0.050471	0.020333	0.0130564
rs10270249	7	1112250	G	T	1474420	298	0.222	0.0097	0.0015	2.13e-10		0.339872	5939	0.0506716	0.0203431	0.0127436
rs76243429	7	1112907	C	T	1474420	298	0.219	0.0101	0.0015	5.14e-11		0.336252	5939	0.049753	0.0203315	0.0144015
rs76001997	7	1112979	C	T	1474420	298	0.223	0.0099	0.0015	1.01e-10		0.340125	5939	0.0515676	0.0203323	0.0112052
rs79367977	7	1113021	G	A	1474420	298	0.222	0.0097	0.0015	2.04e-10		0.339872	5939	0.0507377	0.0203357	0.0125955
rs4724463	7	1120554	A	G	1486470	299	0.25	0.0101	0.0015	7.5e-12		0.341472	5939	0.0464689	0.020295	0.0220403
rs7788231	7	1121522	T	C	1483570	298	0.269	0.0084	0.0014	4.53e-09		0.357215	5939	0.05235	0.0202524	0.0097414
rs10239011	7	1125400	A	G	1474420	298	0.289	0.0083	0.0014	2.55e-09		0.368075	5939	0.0411946	0.0200456	0.0398745
rs28600085	7	1130000	C	T	1460090	293	0.156	0.0141	0.0018	1.42e-15		0.297609	5939	0.0606782	0.0207836	0.00350571
rs28483034	7	1130535	C	A	1461200	294	0.156	0.0141	0.0018	1.26e-15		0.297525	5939	0.0600149	0.0208064	0.0039211
rs10265736	7	1132829	C	T	1471600	296	0.154	0.0136	0.0018	1.25e-14		0.299293	5939	0.0715764	0.0207129	0.000548968
rs10227709	7	1140879	T	G	1477030	299	0.221	0.0099	0.0015	1.12e-10		0.332548	5939	0.057072	0.0203137	0.00496137
rs10278051	7	1141503	C	T	1476660	297	0.34	0.007	0.0014	1.8e-07		0.41177	5939	0.06069	0.0195522	0.00190925
rs10281161	7	1141720	C	T	1461560	296	0.25	0.0098	0.0015	4.01e-11		0.376915	5939	0.0510509	0.0198837	0.0102442
rs28522260	7	1144328	C	A	1473260	295	0.155	0.0138	0.0018	3.76e-15		0.29542	5939	0.0623057	0.0208196	0.00276575
rs1133122	7	1152936	C	A	1475420	296	0.155	0.0137	0.0018	5.44e-15		0.295336	5939	0.060828	0.0208268	0.00349294
rs11763865	7	1154638	G	A	1485670	299	0.216	0.0092	0.0015	2.01e-09		0.337346	5939	0.0593982	0.020253	0.00335915
rs1133116	7	1155579	A	C	1473260	295	0.156	0.0137	0.0018	4.74e-15		0.296346	5939	0.060024	0.0208197	0.00393862
rs143202029	7	1155657	T	TC	1320000	248	0.153	0.0134	0.0019	1.24e-12		0.296515	5939	0.0600728	0.0208133	0.00389837
rs12666678	7	1157039	G	C	1450740	290	0.141	0.0153	0.0019	2.75e-15		0.208453	5939	0.0527609	0.0235465	0.0250448
rs28685743	7	1158100	C	T	1461200	294	0.148	0.0141	0.0018	6.01e-15		0.291716	5939	0.0633697	0.0208843	0.00241083
rs111527555	7	1161882	C	T	1425560	239	0.135	0.0156	0.0019	2.4e-16		0.270837	5939	0.077663	0.0213321	0.000271935
rs2960834	7	1163320	G	C	1476660	297	0.422	-0.0117	0.0013	7.03e-20		0.282876	5939	-0.0497699	0.0211452	0.0185868
rs12702449	7	1168917	C	A	1469530	297	0.413	-0.0116	0.0013	2.21e-19		0.264102	5939	-0.0460254	0.0216195	0.0332641
rs10252404	7	1169971	C	A	1461200	294	0.142	0.0144	0.0018	4.28e-15		0.279003	5939	0.0742146	0.0212213	0.000470205
rs12702450	7	1170001	C	A	1473720	299	0.196	-0.0133	0.0016	1.94e-16		0.170315	5939	-0.0562332	0.0258381	0.0295277
rs2960851	7	1170353	G	A	1472600	298	0.196	-0.0133	0.0016	1.15e-16		0.156897	5939	-0.0604524	0.0265568	0.0228252
rs10256720	7	1171189	C	G	1464140	286	0.139	0.0149	0.0019	8.9e-16		0.279172	5939	0.0723653	0.0212139	0.000646732
rs68191638	7	1173043	CT	C	1335590	242	0.136	0.0154	0.002	7.33e-15		0.27934	5939	0.0725868	0.0212149	0.000622761
rs2960847	7	1173231	G	A	1485770	300	0.198	-0.0135	0.0016	4.58e-17		0.159286	5939	-0.0581437	0.026436	0.0278482
rs10257426	7	1174058	G	A	1469320	297	0.174	0.0127	0.0017	2.81e-14		0.307543	5939	0.0533087	0.0205781	0.00958191
rs10275401	7	1174307	A	C	1471870	293	0.152	0.0136	0.0018	2.17e-14		0.297609	5939	0.0653334	0.0207601	0.00164917
rs4724725	7	1175115	G	A	1472180	293	0.142	0.0143	0.0018	5.43e-15		0.277993	5939	0.0728377	0.0212239	0.000599442
rs28460147	7	1177556	G	A	1459180	292	0.145	0.013	0.0018	1.31e-12		0.261829	5939	0.0569073	0.0217021	0.00873641
rs12333988	7	1177992	C	T	1459180	292	0.15	0.0119	0.0018	6.82e-11		0.26688	5939	0.0587731	0.0216463	0.00662436
rs6950714	7	1179660	C	A	1459720	291	0.427	-0.0113	0.0013	7.76e-18		0.28397	5939	-0.045337	0.0211194	0.0318175
rs10277841	7	1179904	C	A	1459720	291	0.431	-0.0118	0.0013	6.47e-19		0.285065	5939	-0.0448503	0.021053	0.0331427
rs10281464	7	1179917	G	T	1459720	291	0.435	-0.0118	0.0013	3.21e-19		0.28919	5939	-0.0446571	0.0209289	0.0328627
rs10277990	7	1180020	A	C	1349690	277	0.388	0.0112	0.0015	1.31e-14		0.423135	5939	0.05021	0.019266	0.00915684
rs10238023	7	21382405	T	C	1482120	303	0.215	-0.0126	0.0016	5.43e-16		0.24398	5939	-0.0552774	0.0224915	0.0139829
rs34927723	7	21383307	C	T	1482120	303	0.159	-0.0121	0.0017	2.68e-12		0.174272	5939	-0.0760589	0.0255665	0.0029304
rs7810409	7	21398774	T	C	1482120	303	0.19	-0.0124	0.0016	9.16e-15		0.21342	5939	-0.0858032	0.0235738	0.000272884
rs34079228	7	21400448	A	G	1482120	303	0.148	-0.0162	0.0018	3.43e-20		0.201297	5939	-0.0912571	0.0240005	0.000143362
rs11983219	7	21402616	T	C	1482120	303	0.196	-0.0123	0.0016	1.08e-14		0.224364	5939	-0.0756664	0.0230418	0.0010239
rs55994184	7	21403195	T	C	1472760	274	0.12	-0.0197	0.002	4.39e-23		0.155834	5939	-0.0680364	0.0265265	0.0103221
rs12700283	7	21403939	G	T	1482120	303	0.127	-0.0164	0.0019	2.76e-18		0.172504	5939	-0.0892622	0.0254825	0.00046024
rs9769450	7	21404741	C	T	1482120	303	0.133	-0.0158	0.0019	1.89e-17		0.182438	5939	-0.078202	0.0248005	0.00161468
rs56260122	7	21405317	C	T	1482120	303	0.127	-0.0164	0.0019	3.65e-18		0.172925	5939	-0.091101	0.0254424	0.000342714
rs17144405	7	21405698	A	T	1482120	303	0.133	-0.0157	0.0019	3.12e-17		0.200539	5939	-0.0730936	0.0238911	0.00221745
rs11978250	7	21406051	G	A	1479230	302	0.132	-0.0159	0.0019	2.04e-17		0.182859	5939	-0.0816417	0.0248049	0.000997059
rs13226735	7	21406855	C	T	1494170	304	0.137	-0.016	0.0018	2.82e-18		0.200876	5939	-0.0753022	0.0238983	0.00162746
rs12700285	7	21407351	C	G	1482120	303	0.153	-0.0163	0.0018	1.07e-20		0.192457	5939	-0.0757821	0.0243481	0.00185546
rs55892601	7	21408244	G	T	1482120	303	0.149	-0.0163	0.0018	4.09e-20		0.179491	5939	-0.0860946	0.0251245	0.000610921
rs12672530	7	21409679	G	C	1482120	303	0.361	-0.0123	0.0013	7.13e-21		0.520711	5939	-0.0508715	0.0193441	0.00854308
rs12668671	7	21409749	C	A	1491280	303	0.359	-0.012	0.0013	9.09e-20		0.517764	5939	-0.0484298	0.0192759	0.0119893
rs4719665	7	21414682	G	T	1459860	300	0.459	-0.0113	0.0013	1.01e-18		0.591345	5939	-0.0472933	0.0198266	0.0170632
rs39291	7	21415857	T	C	1484370	302	0.188	-0.0128	0.0016	5.38e-15		0.212494	5939	-0.0589489	0.0237103	0.0129109
rs39295	7	21417643	A	G	1484370	302	0.159	-0.0171	0.0018	1.27e-22		0.201212	5939	-0.0605292	0.024038	0.0118003
rs13229801	7	21420448	G	A	1472320	301	0.379	-0.0114	0.0013	2.21e-18		0.500253	5939	-0.0534099	0.0194681	0.00607949
rs39298	7	21421200	T	C	1481470	301	0.187	-0.0129	0.0016	5.14e-15		0.192288	5939	-0.0579359	0.0245296	0.0181828
rs4722028	7	21422503	G	A	1472320	301	0.379	-0.0116	0.0013	9.31e-19		0.500253	5939	-0.0520316	0.0194359	0.00742646
rs10261327	7	21423210	C	T	1457460	298	0.454	-0.0117	0.0013	5.53e-20		0.570803	5939	-0.0519418	0.0197349	0.00848891
rs39299	7	21423423	C	T	1484370	302	0.159	-0.0173	0.0018	6.02e-23		0.161896	5939	-0.0739619	0.0261885	0.00473971
rs39301	7	21426059	A	G	1472320	301	0.188	-0.013	0.0017	4.77e-15		0.190268	5939	-0.0670566	0.0246704	0.00656585
rs12534852	7	21429022	C	G	1477810	302	0.326	-0.0167	0.0014	7.89e-33		0.23152	5939	-0.0619742	0.0231305	0.00737706
rs45619337	7	21429044	G	A	1463440	300	0.119	0.0154	0.0021	8.25e-14		0.0934501	5939	0.0839137	0.0334841	0.012208
rs40245	7	21430918	T	A	1489860	303	0.319	-0.0156	0.0014	2.21e-29		0.240613	5939	-0.0505229	0.0227816	0.0265746
rs6461561	7	21434992	G	C	1482120	303	0.281	-0.0197	0.0014	4.71e-43		0.201465	5939	-0.055556	0.0241814	0.0215924
rs2282888	7	21436514	A	G	1491280	303	0.332	-0.0152	0.0014	8.5e-29		0.226637	5939	-0.0532587	0.0231785	0.0215756
rs4722031	7	21442353	T	A	1453130	295	0.284	-0.0189	0.0014	2.29e-39		0.226385	5939	-0.054092	0.0232128	0.0197921
rs2390535	7	21445660	A	G	1481530	298	0.32	0.0218	0.0014	6.73e-55		0.216619	5939	0.054558	0.0235207	0.0203637
rs2390536	7	21445779	G	A	1490690	298	0.315	0.022	0.0014	4.46e-56		0.215861	5939	0.05595	0.0235504	0.0175128
rs2107449	7	21449311	A	G	1491280	303	0.334	0.0209	0.0014	9.17e-53		0.252147	5939	0.0580232	0.0222819	0.00921292
rs2158414	7	21451403	C	T	1494170	304	0.308	-0.013	0.0014	7.81e-21		0.236067	5939	-0.0468986	0.0227842	0.039554
rs6461563	7	21456779	G	T	1470690	301	0.397	0.0203	0.0013	1.62e-54		0.257282	5939	0.0520202	0.0221248	0.018712
rs6461564	7	21456809	T	C	1473580	302	0.38	0.0204	0.0013	1e-54		0.234299	5939	0.0476844	0.0228218	0.0366696
rs6461566	7	21456878	T	C	1485630	303	0.392	0.0199	0.0013	1.19e-52		0.249705	5939	0.053755	0.0223299	0.0160704
rs34943418	7	21457031	G	GC	1334080	258	0.393	0.0201	0.0014	6.68e-48		0.251389	5939	0.0541768	0.022301	0.015126
rs12670598	7	21457079	T	G	1473580	302	0.353	0.0186	0.0013	3.3e-44		0.242381	5939	0.0571339	0.022564	0.0113389
rs1989985	7	21473741	C	G	1481530	298	0.332	0.021	0.0014	1.47e-52		0.223102	5939	0.051912	0.0232783	0.0257437
rs1018954	7	21510273	T	A	1491560	303	0.401	0.0208	0.0013	3.2e-56		0.291884	5939	0.0440767	0.0212703	0.038245
rs6461571	7	21516480	G	C	1479230	302	0.388	0.0194	0.0013	1.78e-49		0.302997	5939	0.0481144	0.0208739	0.0211667
rs10249014	7	21517324	A	G	1485790	302	0.352	0.0202	0.0014	4.03e-50		0.267638	5939	0.0471818	0.0218377	0.0307287
rs2023910	7	21518236	G	A	1471000	301	0.266	0.0208	0.0014	6.29e-47		0.24297	5939	0.0755606	0.0226437	0.000847084
rs10224283	7	21518446	G	C	1473890	302	0.26	0.0207	0.0015	4.67e-46		0.231857	5939	0.0707641	0.0229262	0.00202455
rs17144574	7	21523853	T	C	1481890	300	0.215	0.0251	0.0016	2.78e-58		0.190436	5939	0.0523039	0.0248664	0.0354311
rs113019237	7	21525115	G	C	1465350	301	0.286	0.0218	0.0014	2.64e-52		0.268395	5939	0.0661429	0.0219692	0.00260641
rs11978216	7	21531288	G	C	1482120	303	0.452	-0.0126	0.0013	3.17e-22		0.286412	5939	-0.0513794	0.0216584	0.0176793
rs111529171	7	21532314	G	C	1485750	301	0.198	0.0268	0.0016	2.43e-62		0.171662	5939	0.0585746	0.0257851	0.0231078
rs187047506	7	21532844	A	T	1421130	217	0.00891	-0.0459	0.007	5.46e-11		0.0292137	5939	-0.133127	0.0566352	0.0187432
rs55708934	7	21537287	C	T	1481930	301	0.13	0.0365	0.0019	1.34e-81		0.0555649	5939	0.0837945	0.0419998	0.0460302
rs10085881	7	21538342	T	C	1471000	301	0.256	0.0267	0.0015	6.88e-73		0.243475	5939	0.0590821	0.0227143	0.00929251
rs10263380	7	21538725	C	A	1473660	302	0.416	0.0198	0.0013	2.38e-52		0.521637	5939	0.0388929	0.0194781	0.0458528
rs11486807	7	21539502	G	A	1455210	299	0.491	-0.0189	0.0013	4.31e-49		0.39047	5939	-0.056928	0.0198498	0.0041315
rs11489342	7	21539582	G	A	1455210	299	0.491	-0.0188	0.0013	6.3e-49		0.391396	5939	-0.0586436	0.0198573	0.00314444
rs6959819	7	21541826	T	C	1491280	303	0.442	-0.0108	0.0013	5.48e-17		0.309732	5939	-0.0529922	0.0211332	0.0121577
rs56029521	7	21620027	T	C	1479230	302	0.418	0.0139	0.0013	2.1e-27		0.330133	5939	0.0428517	0.0207023	0.0384613
rs28886701	7	21620862	A	G	1328330	259	0.399	0.0142	0.0014	6.19e-25		0.313268	5939	0.0506967	0.0209715	0.0156313
rs138524792	7	21622841	G	A	1330570	257	0.405	0.0138	0.0014	9.96e-24		0.321489	5939	0.0478584	0.0208379	0.0216361
rs6944370	7	21627071	C	A	1460360	295	0.401	0.0143	0.0013	7.43e-28		0.317394	5939	0.0535256	0.0209265	0.0105339
rs10253868	7	21627629	T	C	1453250	295	0.41	0.0141	0.0013	3.78e-27		0.33078	5939	0.0444864	0.0206946	0.0315819
rs10271140	7	21628034	A	C	1455990	295	0.401	0.0145	0.0013	2.61e-28		0.317906	5939	0.0552945	0.0208925	0.00813022
rs10262105	7	21629566	T	G	1455990	295	0.401	0.0144	0.0013	8.48e-28		0.318909	5939	0.0524831	0.0208743	0.0119287
rs2140582	7	21630975	A	G	1449990	295	0.485	0.0165	0.0013	6.04e-37		0.460178	5939	0.0423387	0.0192639	0.0279613
rs13224502	7	21644386	C	G	1482120	303	0.47	-0.0158	0.0013	7.35e-35		0.29542	5939	-0.0722795	0.0214204	0.000739965
rs13224416	7	21644409	A	G	1491560	303	0.47	-0.0154	0.0013	9.79e-34		0.295757	5939	-0.0718847	0.021415	0.000788654
rs11761227	7	21644440	G	A	1482120	303	0.47	-0.0157	0.0013	1.7e-34		0.295083	5939	-0.0708496	0.0214431	0.000952928
rs13239084	7	21644513	T	A	1482120	303	0.47	-0.0157	0.0013	9.59e-35		0.295588	5939	-0.0726723	0.021422	0.000692799
rs13238939	7	21646243	C	T	1482120	303	0.472	-0.0157	0.0013	1.36e-34		0.305607	5939	-0.0698477	0.0212107	0.000991117
rs12700289	7	21646383	C	T	1482120	303	0.472	-0.0157	0.0013	1.33e-34		0.305607	5939	-0.0693555	0.0212107	0.00107612
rs4722040	7	21646495	A	G	1482120	303	0.472	-0.0157	0.0013	1.28e-34		0.305775	5939	-0.0686787	0.0212126	0.00120524
rs4722041	7	21646654	G	A	1482120	303	0.471	-0.0157	0.0013	5.98e-35		0.304513	5939	-0.0717767	0.0212489	0.000730429
rs2030672	7	21648307	C	G	1482120	303	0.462	0.013	0.0013	1.06e-24		0.589072	5939	0.054931	0.0199063	0.00578946
rs4722042	7	21649331	T	C	1482120	303	0.464	-0.0151	0.0013	3e-32		0.307887	5939	-0.0658786	0.0211664	0.00185562
rs7801222	7	21649722	A	G	1482120	303	0.467	-0.0146	0.0013	2.18e-30		0.313521	5939	-0.0667191	0.0210475	0.00152475
rs10260140	7	21650445	T	A	1482120	303	0.418	0.0138	0.0013	2.17e-27		0.525004	5939	0.0471737	0.0197543	0.0169392
rs10499535	7	21650988	A	G	1479230	302	0.463	-0.015	0.0013	8.48e-32		0.308217	5939	-0.0644151	0.021157	0.00232967
rs10950866	7	21651402	G	A	1482120	303	0.42	0.0135	0.0013	1.44e-26		0.52652	5939	0.0440677	0.0197673	0.0257923
rs12700290	7	21651992	T	G	1482120	303	0.456	-0.0144	0.0013	1.76e-29		0.306365	5939	-0.0655742	0.0211858	0.00196687
rs139587085	7	21652563	ATGTT	A	1344870	258	0.445	-0.0131	0.0014	3.75e-22		0.288685	5939	-0.0669915	0.0215704	0.00189814
rs13239132	7	21653646	C	T	1479230	302	0.45	-0.0143	0.0013	8.17e-29		0.290453	5939	-0.0682671	0.0215237	0.0015154
rs7809261	7	21654378	T	C	1482120	303	0.452	-0.0142	0.0013	1.17e-28		0.300808	5939	-0.0670161	0.0213025	0.00165563
rs59880939	7	21655066	T	G	1341050	263	0.449	-0.0134	0.0014	8.39e-23		0.292726	5939	-0.066222	0.0214824	0.00205185
rs11769118	7	21655798	A	G	1482120	303	0.45	-0.0142	0.0013	1.91e-28		0.29079	5939	-0.0659582	0.0215004	0.00215665
rs13244343	7	21656394	T	A	1482120	303	0.452	-0.0141	0.0013	3.07e-28		0.300724	5939	-0.0696798	0.021344	0.00109617
rs4722043	7	21657911	G	C	1482120	303	0.456	-0.0142	0.0013	2.33e-28		0.299124	5939	-0.0618754	0.0213449	0.00374552
rs4722044	7	21657912	C	T	1470690	301	0.476	-0.0138	0.0013	1.29e-27		0.32758	5939	-0.0490558	0.0206559	0.0175532
rs9639389	7	21659162	A	C	1482120	303	0.491	-0.0141	0.0013	1.78e-28		0.351153	5939	-0.0548388	0.0205872	0.00772798
rs2390550	7	21659778	A	G	1470180	300	0.486	0.0141	0.0013	3.3e-29		0.602055	5939	0.0522741	0.019951	0.00878963
rs35681553	7	21660685	A	G	1333310	260	0.478	0.0135	0.0013	6.46e-24		0.587555	5939	0.0420322	0.0197635	0.0334399
rs12700291	7	21661417	T	C	1478410	301	0.482	0.0142	0.0013	1.93e-29		0.596186	5939	0.0454742	0.0198748	0.0221356
rs11768215	7	21662282	C	A	1450230	294	0.467	-0.0139	0.0013	5.31e-27		0.311416	5939	-0.0561269	0.0210059	0.00754093
rs12532239	7	21663362	A	G	1449160	300	0.363	-0.0131	0.0014	5.77e-22		0.274634	5939	-0.0663511	0.0217992	0.00233656
rs10950867	7	21664900	G	A	1482120	303	0.455	-0.0145	0.0013	5.66e-29		0.300556	5939	-0.0665818	0.0213764	0.0018411
rs34739901	7	21669269	TCG	T	1329890	255	0.446	-0.0138	0.0014	8.11e-23		0.28717	5939	-0.0667214	0.0215935	0.00200233
rs10247554	7	21669802	A	G	1464090	300	0.469	-0.0143	0.0013	3.24e-28		0.330359	5939	-0.055958	0.020735	0.00696052
rs4722045	7	21670034	A	C	1472320	301	0.487	0.0144	0.0013	2.34e-29		0.605999	5939	0.0398976	0.0200324	0.0464087
rs4719671	7	21672566	T	C	1453660	297	0.452	0.011	0.0013	5.5e-17		0.598754	5939	0.0398519	0.0199277	0.0455194
rs11762779	7	21673974	T	C	1453660	297	0.476	0.0126	0.0013	4.21e-21		0.632199	5939	0.0462737	0.020321	0.0227778
rs12700294	7	21674503	A	G	1436180	295	0.443	-0.0145	0.0014	1.06e-26		0.286496	5939	-0.0656677	0.0216147	0.00238077
rs12700295	7	21674616	G	C	1393810	289	0.445	-0.013	0.0014	6.09e-21		0.309143	5939	-0.0743454	0.0210281	0.000406977
rs13232198	7	21674680	A	G	1367210	284	0.466	0.0086	0.0014	7.31e-10		0.639754	5939	0.0463906	0.0203831	0.0228502
rs62447924	7	25870075	T	C	1431650	243	0.0591	-0.0191	0.0028	9.6e-12		0.0285402	5939	-0.192932	0.0580415	0.000887222
rs4722534	7	25880178	G	A	1482120	303	0.112	-0.0186	0.002	2.78e-20		0.107341	5939	-0.0764902	0.0314167	0.014904
rs6461889	7	25880818	A	G	1491280	303	0.113	-0.0181	0.002	2.32e-19		0.10751	5939	-0.0738647	0.0314012	0.0186583
rs6461890	7	25882876	G	C	1482120	303	0.112	-0.0182	0.002	1.98e-19		0.105068	5939	-0.0805968	0.0317404	0.0111091
rs6954116	7	25883871	G	A	1331570	289	0.204	-0.0145	0.0017	1.8e-18		0.238424	5939	-0.0493218	0.0229123	0.0313474
rs6954747	7	25884270	C	A	1482120	303	0.113	-0.0184	0.002	7.78e-20		0.106331	5939	-0.0763596	0.0315376	0.0154682
rs6960320	7	25885430	G	A	1482120	303	0.113	-0.0189	0.002	4.71e-21		0.104984	5939	-0.0810785	0.0316096	0.0103177
rs11376983	7	25886450	A	T	1309160	254	0.332	0.0102	0.0015	5.03e-12		0.267037	5939	0.0576775	0.0228209	0.0114912
rs4719833	7	25887252	A	G	1482120	303	0.114	-0.0187	0.002	1.13e-20		0.106331	5939	-0.0855811	0.0315376	0.00665517
rs73081653	7	25887496	G	A	1482080	302	0.327	0.0121	0.0014	2.33e-18		0.250126	5939	0.044539	0.0225371	0.0481262
rs6461892	7	25890953	G	A	1494170	304	0.125	-0.0203	0.0019	7.12e-26		0.130241	5939	-0.0795711	0.0286907	0.00554721
rs896310	7	25894418	T	A	1494170	304	0.122	-0.02	0.0019	6.09e-25		0.12822	5939	-0.0808165	0.0289373	0.00522523
rs73081656	7	25896127	C	A	1482080	302	0.319	0.0135	0.0014	2.32e-22		0.232026	5939	0.0544613	0.0229889	0.0178348
rs7788675	7	25898311	C	T	1476620	301	0.123	-0.0199	0.0019	1.03e-24		0.129736	5939	-0.0838789	0.0287205	0.00349442
rs55711817	7	25898973	C	T	1463220	299	0.143	-0.0155	0.0018	1.09e-17		0.187321	5939	-0.069652	0.0243776	0.00427383
rs36099499	7	25899464	C	A	1479230	302	0.0672	-0.0192	0.0026	7.62e-14		0.0451254	5939	-0.0932915	0.0465684	0.0451426
rs12672425	7	25900103	G	T	1474510	301	0.216	-0.011	0.0016	5e-12		0.298535	5939	-0.0459148	0.0212715	0.030888
rs12531401	7	25900960	T	C	1482120	303	0.234	-0.0129	0.0015	1.78e-17		0.248695	5939	-0.0452866	0.0223301	0.0425547
rs35673092	7	25903192	ACT	A	1332780	256	0.316	0.0155	0.0015	2.02e-25		0.226217	5939	0.064643	0.0232248	0.00537987
rs34074386	7	25905634	G	T	1482120	303	0.234	-0.013	0.0015	9.7e-18		0.246506	5939	-0.0478769	0.0223899	0.0324905
rs67978834	7	25906944	T	C	1461760	299	0.164	0.0131	0.0018	1.79e-13		0.150446	5939	0.0700547	0.0269851	0.00943012
rs17729097	7	25908620	A	G	1481940	301	0.311	0.0172	0.0014	5.42e-35		0.252736	5939	0.0555958	0.0223016	0.0126703
rs28612846	7	25911260	G	A	1470690	301	0.267	-0.0153	0.0015	8.06e-26		0.304007	5939	-0.0581613	0.0208603	0.00530133
rs35274205	7	25912439	G	A	1473580	302	0.254	-0.0158	0.0015	9.76e-27		0.273026	5939	-0.0667965	0.0215662	0.00195303
rs11763491	7	25912757	G	A	1481940	301	0.313	0.0172	0.0014	1.52e-35		0.252989	5939	0.0585038	0.0223309	0.00879661
rs11764322	7	25913090	G	A	1481940	301	0.312	0.0173	0.0014	1.1e-35		0.252231	5939	0.0602418	0.0223597	0.00705551
rs11764324	7	25913107	G	A	1481940	301	0.312	0.0173	0.0014	1.12e-35		0.252231	5939	0.0602418	0.0223597	0.00705551
rs12154905	7	25916134	G	A	1482740	302	0.26	-0.016	0.0015	3.6e-28		0.274962	5939	-0.065372	0.0214713	0.0023297
rs1451378	7	25917150	A	G	1481720	300	0.312	0.0173	0.0014	5.55e-36		0.252231	5939	0.0605056	0.0223499	0.00678544
rs145675410	7	25919920	TAAGATAAACGGCCCAA	T	1344470	255	0.308	0.0168	0.0015	5.71e-30		0.251182	5939	0.0612753	0.0224095	0.00625047
rs34350273	7	25923324	CA	C	1332640	255	0.308	0.0167	0.0015	1.23e-29		0.252484	5939	0.0619107	0.0223501	0.00560485
rs7786102	7	25926139	A	G	1468070	300	0.308	-0.0183	0.0014	6.72e-40		0.3541	5939	-0.0639285	0.0201672	0.00152476
rs35417562	7	25927784	AT	A	1332640	255	0.306	0.017	0.0015	1.84e-30		0.251052	5939	0.0623257	0.0224083	0.00541298
rs12700679	7	25929674	G	A	1476680	295	0.316	0.0169	0.0014	2.35e-34		0.252399	5939	0.0616058	0.02235	0.00584401
rs149840664	7	25930192	GGCAGATACACTGGCA	G	1286920	184	0.0513	0.0353	0.0033	1.87e-26		0.0928608	5939	0.101871	0.0334905	0.0023518
rs6951827	7	25931533	A	G	1470970	301	0.264	-0.0165	0.0015	8.83e-30		0.276356	5939	-0.0692968	0.0214624	0.00124331
rs35336240	7	25934417	C	A	1482080	302	0.312	0.0174	0.0014	3.12e-36		0.252399	5939	0.0611762	0.0223598	0.00621924
rs4722549	7	25936202	T	C	1474610	297	0.239	-0.0158	0.0015	1.51e-25		0.273531	5939	-0.0733999	0.0214728	0.000630192
rs12700680	7	25937092	G	A	1481940	301	0.31	0.0175	0.0014	9.09e-37		0.251095	5939	0.0627333	0.0223997	0.00510026
rs2391174	7	25939718	G	A	1470970	301	0.262	-0.0164	0.0015	2.08e-29		0.276898	5939	-0.0721684	0.0214384	0.000761799
rs2391175	7	25942747	A	G	1493770	301	0.314	0.0175	0.0014	4.6e-37		0.255181	5939	0.0578828	0.0222027	0.00913357
rs67800343	7	25943265	GT	G	1342220	256	0.305	0.0173	0.0015	1.83e-31		0.251473	5939	0.0612779	0.0223887	0.00620032
rs7806251	7	25943872	C	T	1439080	292	0.264	-0.0162	0.0015	6.34e-28		0.269328	5939	-0.0806987	0.0214392	0.000167169
rs12700681	7	25946043	G	A	1481860	301	0.306	0.018	0.0014	2.94e-38		0.250547	5939	0.0616537	0.0223885	0.00589061
rs12538563	7	25946297	T	C	1470690	301	0.262	-0.0171	0.0015	9.13e-32		0.265112	5939	-0.0846493	0.0218743	0.000108924
rs12532580	7	25946818	C	T	1470690	301	0.262	-0.0171	0.0015	8.28e-32		0.264775	5939	-0.0844571	0.0219007	0.000115088
rs12700682	7	25946879	G	C	1481860	301	0.306	0.0181	0.0014	9.76e-39		0.250884	5939	0.0635836	0.0223886	0.00451134
rs2893223	7	25947062	A	G	1468070	300	0.331	0.006	0.0014	8.28e-06		0.310322	5939	0.0450132	0.0212065	0.0337865
rs4389834	7	25947509	G	A	1470690	301	0.28	-0.0186	0.0014	1.33e-38		0.289864	5939	-0.0919221	0.0214065	1.7538e-05
rs12672505	7	25947829	A	C	1470690	301	0.262	-0.0171	0.0015	1.02e-31		0.26528	5939	-0.085074	0.0218475	9.86078e-05
rs735316	7	25948565	T	C	1491020	301	0.306	0.0182	0.0014	1.76e-39		0.251052	5939	0.0626898	0.0223788	0.00508969
rs34311478	7	25949019	T	TC	1321380	255	0.276	-0.0185	0.0015	2.51e-33		0.288685	5939	-0.0890269	0.0213885	3.14952e-05
rs13226851	7	25949279	T	A	1481860	301	0.306	0.0182	0.0014	5.54e-39		0.2508	5939	0.0626349	0.0223886	0.0051479
rs4000713	7	25950977	G	A	1481860	301	0.261	0.0225	0.0015	7.61e-54		0.236691	5939	0.0553145	0.0226935	0.0147911
rs78741986	7	25951612	T	C	1481860	301	0.262	0.0225	0.0015	4.33e-54		0.246506	5939	0.0551508	0.0223801	0.0137289
rs9639523	7	25952357	G	T	1480120	301	0.348	-0.0189	0.0013	7.17e-46		0.359236	5939	-0.0562328	0.0202757	0.00554714
rs7789194	7	25952890	T	C	1468070	300	0.351	-0.0184	0.0013	3.84e-43		0.363445	5939	-0.0559328	0.0201898	0.00559959
rs6980357	7	25954389	G	A	1467260	299	0.306	-0.0185	0.0014	2.1e-40		0.27774	5939	-0.0674497	0.0215736	0.00176902
rs67494041	7	25955261	G	A	1482080	302	0.264	0.0223	0.0015	4.32e-53		0.247348	5939	0.0578319	0.022409	0.00985858
rs11760762	7	25955336	T	C	1482080	302	0.309	0.0181	0.0014	1.8e-38		0.260061	5939	0.0641724	0.0221207	0.00371964
rs66700050	7	25956308	G	T	1477160	301	0.308	0.0181	0.0014	2.87e-38		0.259892	5939	0.0652919	0.0221298	0.00317361
rs13223134	7	25957544	C	T	1482080	302	0.302	0.0183	0.0014	2.09e-38		0.261283	5939	0.0540662	0.0220589	0.0142463
rs4719841	7	25957916	A	G	1463150	299	0.406	-0.0207	0.0013	2.99e-58		0.461357	5939	-0.074322	0.0193958	0.000127181
rs4722552	7	25958910	G	T	1493980	302	0.227	0.0217	0.0015	9.55e-47		0.235056	5939	0.0484247	0.0228397	0.0339893
rs62446278	7	25959638	C	T	1479230	302	0.122	-0.0136	0.002	3.54e-12		0.213504	5939	-0.0551069	0.0236535	0.0198191
rs6946189	7	25960517	G	A	1491090	301	0.227	0.0217	0.0015	1.08e-46		0.235141	5939	0.0486569	0.0228394	0.0331393
rs17267105	7	25962274	C	T	1406960	222	0.11	0.0154	0.0021	5.02e-13		0.128052	5939	0.0735434	0.029162	0.0116726
rs7786527	7	25967962	T	G	1491280	303	0.126	-0.0121	0.0019	1.55e-10		0.214093	5939	-0.054789	0.0236824	0.0206958
rs2076881	7	25968082	G	A	1493980	302	0.226	0.0212	0.0015	1.73e-44		0.22487	5939	0.0535353	0.0232773	0.0214544
rs17152959	7	25968212	G	T	1482120	303	0.126	-0.0134	0.0019	1.74e-12		0.211568	5939	-0.0503061	0.0237551	0.0342007
rs733645	7	25968479	G	C	1494170	304	0.126	-0.0123	0.0019	6.15e-11		0.21283	5939	-0.0544277	0.0237184	0.021748
rs2391211	7	25968613	C	T	1458260	298	0.205	0.0181	0.0016	3.11e-29		0.17604	5939	0.0752219	0.0253624	0.00301814
rs4521656	7	25968788	G	A	1494170	304	0.123	-0.0139	0.0019	3.63e-13		0.206348	5939	-0.0609957	0.0239578	0.0108978
rs35052122	7	25969146	C	A	1465940	288	0.104	-0.0141	0.0021	1.99e-11		0.200286	5939	-0.0536339	0.0241245	0.0262014
rs35931836	7	25969689	C	T	1482120	303	0.131	-0.0122	0.0019	5.46e-11		0.21805	5939	-0.0494102	0.0235879	0.0361954
rs10267565	7	25970626	G	C	1493980	302	0.229	0.0211	0.0015	2.25e-44		0.226974	5939	0.0504721	0.0231874	0.0295027
rs73089411	7	25973149	A	T	1481930	301	0.229	0.021	0.0015	1.07e-43		0.226806	5939	0.0507863	0.0231993	0.0285875
rs4722555	7	25973632	T	C	1482120	303	0.25	-0.0198	0.0015	2.07e-39		0.428523	5939	-0.0505907	0.0194083	0.00914307
rs7797858	7	25973844	C	T	1482120	303	0.128	-0.0125	0.0019	2.39e-11		0.21603	5939	-0.0519776	0.0236407	0.0279027
rs6948279	7	25974563	T	A	1493980	302	0.23	0.021	0.0015	4.1e-44		0.226974	5939	0.0504721	0.0231874	0.0295027
rs6970673	7	25975022	C	T	1482120	303	0.25	-0.0197	0.0015	4.55e-39		0.429197	5939	-0.0516073	0.0194138	0.00785396
rs28434036	7	25975173	A	C	1493980	302	0.23	0.021	0.0015	3.67e-44		0.226974	5939	0.0504721	0.0231874	0.0295027
rs12700688	7	25975255	T	C	1482120	303	0.127	-0.0124	0.0019	5.07e-11		0.213841	5939	-0.0549061	0.0236849	0.0204392
rs2391213	7	25975923	A	G	1481930	301	0.23	0.021	0.0015	9.25e-44		0.226974	5939	0.0504721	0.0231874	0.0295027
rs28360688	7	25976518	A	G	1493980	302	0.23	0.021	0.0015	4.19e-44		0.22689	5939	0.050489	0.0231879	0.0294521
rs13239817	7	25976877	G	A	1482120	303	0.124	-0.0139	0.0019	4.03e-13		0.210389	5939	-0.0552039	0.0237914	0.0203229
rs35153396	7	25977272	G	A	1482120	303	0.124	-0.0138	0.0019	4.43e-13		0.210389	5939	-0.0552039	0.0237914	0.0203229
rs56670038	7	25979257	G	A	1482120	303	0.198	-0.0168	0.0016	4.11e-25		0.364792	5939	-0.0506142	0.020038	0.0115398
rs10239682	7	25979733	T	G	1493990	302	0.23	0.0209	0.0015	5.93e-44		0.226974	5939	0.0508304	0.0231874	0.0283685
rs4722557	7	25979936	G	A	1494130	303	0.23	0.0208	0.0015	1.23e-43		0.227227	5939	0.0506723	0.023175	0.0287789
rs35208935	7	25980103	C	T	1482120	303	0.131	-0.012	0.0019	8.2e-11		0.219481	5939	-0.0486508	0.0235187	0.0385834
rs12670780	7	25980333	A	G	1482120	303	0.131	-0.012	0.0019	9.45e-11		0.219313	5939	-0.0501746	0.0235429	0.0330723
rs34258400	7	25980746	C	A	1482120	303	0.131	-0.012	0.0019	1.17e-10		0.21906	5939	-0.0505435	0.0235336	0.031736
rs67902014	7	25982304	GA	G	1332640	255	0.227	0.0208	0.0016	7.64e-38		0.227058	5939	0.0514293	0.0231869	0.0265527
rs7780562	7	25982794	C	A	1451020	297	0.198	0.0185	0.0016	5.82e-30		0.168799	5939	0.0701388	0.0258064	0.00657016
rs6972351	7	25983784	T	G	1482120	303	0.192	-0.0166	0.0016	6.14e-24		0.364455	5939	-0.0483842	0.0200809	0.0159759
rs10249225	7	25985653	G	A	1493990	302	0.234	0.0203	0.0015	4.02e-42		0.2279	5939	0.0513404	0.0231929	0.0268546
rs10268799	7	25986674	T	A	1493990	302	0.234	0.0203	0.0015	3.13e-42		0.2279	5939	0.0513404	0.0231929	0.0268546
rs7803271	7	25988776	T	A	1482120	303	0.122	-0.012	0.0019	3.32e-10		0.215188	5939	-0.0548346	0.0236834	0.0205954
rs6951118	7	25989013	C	T	1482120	303	0.122	-0.0121	0.0019	2.73e-10		0.215188	5939	-0.0551142	0.0236834	0.0199585
rs73089457	7	25989897	T	C	1481940	301	0.235	0.0202	0.0015	2.55e-41		0.227816	5939	0.0513299	0.0231934	0.0268888
rs6461901	7	25990123	G	A	1482120	303	0.19	-0.0164	0.0016	1.56e-23		0.362014	5939	-0.0519182	0.0201194	0.00986564
rs1986928	7	25990780	T	C	1482120	303	0.193	-0.0164	0.0016	1.85e-23		0.365129	5939	-0.0503838	0.0200868	0.0121313
rs35797325	7	25991288	T	A	1482120	303	0.193	-0.0163	0.0016	2.83e-23		0.363361	5939	-0.0490138	0.0201237	0.0148664
rs12535387	7	25991293	C	T	1481940	301	0.234	0.0203	0.0015	1.47e-41		0.228405	5939	0.0493214	0.0231683	0.0332682
rs35855074	7	25991807	A	G	1482120	303	0.19	-0.0163	0.0016	3.58e-23		0.362351	5939	-0.0503203	0.0201258	0.0124093
rs112366686	7	25992067	A	G	1494130	303	0.233	0.0202	0.0015	3.57e-41		0.225206	5939	0.0503432	0.0232641	0.0304654
rs116858122	7	25992213	C	T	1429530	231	0.0317	0.0282	0.0039	3.59e-13		0.0886513	5939	0.0767091	0.0341644	0.0247495
rs4515452	7	25994752	T	G	1488640	302	0.234	0.0204	0.0015	6.82e-42		0.2279	5939	0.0487366	0.023182	0.035523
rs2893235	7	25995056	A	T	1488640	302	0.234	0.0203	0.0015	7.34e-42		0.2279	5939	0.0487366	0.023182	0.035523
rs35268828	7	25997084	TAG	T	1329740	247	0.0903	-0.0162	0.0024	1.62e-11		0.201549	5939	-0.0563246	0.0241064	0.0194654
rs12700692	7	25997104	C	T	1479230	302	0.231	-0.0191	0.0016	4.02e-34		0.41118	5939	-0.0481741	0.0195964	0.013959
rs76668812	7	26030565	C	A	1410020	222	0.11	0.0154	0.0021	4.9e-13		0.124095	5939	0.0817047	0.0293956	0.00544449
rs10486490	7	26033929	C	T	1410050	222	0.111	0.0154	0.0021	4.22e-13		0.124179	5939	0.0835771	0.02939	0.00445897
rs10486491	7	26035474	G	A	1434520	240	0.109	0.0153	0.0021	4.9e-13		0.124095	5939	0.0838559	0.0293956	0.00433538
rs76087154	7	26062586	C	T	1428420	244	0.11	0.0153	0.0021	9.77e-13		0.12258	5939	0.0779868	0.0295198	0.00824553
rs10951124	7	26090327	C	T	1334380	261	0.252	-0.0113	0.0016	1.62e-12		0.278414	5939	-0.0492039	0.0217283	0.023543
rs35428152	7	26118334	C	T	1482120	303	0.203	-0.0113	0.0016	7.78e-13		0.323203	5939	-0.0424438	0.0206417	0.0397617
rs12700701	7	26118516	C	A	1482120	303	0.197	-0.012	0.0016	9.42e-14		0.303755	5939	-0.0430916	0.0209295	0.0395045
rs12700705	7	26120838	A	G	1482120	303	0.196	-0.0121	0.0016	5.25e-14		0.310322	5939	-0.0453768	0.0208569	0.0295835
rs7799042	7	26122454	G	A	1482120	303	0.211	-0.0118	0.0016	6.82e-14		0.325476	5939	-0.0456031	0.0206958	0.0275601
rs7808003	7	44532959	C	T	1417770	280	0.259	-0.0185	0.0015	3.24e-33		0.236403	5939	-0.0448444	0.0227831	0.0490317
rs41279633	7	44541277	G	T	1468400	297	0.143	0.0438	0.0019	1.38e-123		0.115423	5939	0.0618241	0.0301049	0.040012
rs2008428	7	44545453	T	C	1434860	295	0.26	0.0285	0.0015	1.85e-80		0.263136	5939	0.0473924	0.0217246	0.0291457
rs78592747	7	44549132	T	C	1478210	300	0.0918	0.0279	0.0022	5.63e-36		0.117464	5939	0.0585673	0.0298139	0.04948
rs799435	7	44682920	G	A	1400990	224	0.124	-0.0207	0.0021	6.57e-23		0.068951	5939	-0.0807463	0.0375371	0.0314678
rs73109443	7	44725396	T	G	1354520	200	0.0675	-0.0213	0.0029	5.12e-13		0.0163382	5939	-0.297261	0.0772658	0.000119448
rs1052482	7	100214213	T	A	1465530	297	0.304	0.01	0.0014	1.26e-12		0.138912	5939	0.0555906	0.0281146	0.0480092
rs6969697	7	100611981	G	A	1478870	297	0.188	-0.0116	0.0016	8.14e-13		0.114161	5939	-0.0605338	0.0304211	0.0466062
rs6969584	7	100612124	A	C	1478870	297	0.188	-0.0116	0.0016	8.55e-13		0.114161	5939	-0.0605338	0.0304211	0.0466062
rs57934902	7	100612178	ACT	A	1329910	249	0.195	-0.0131	0.0017	1.22e-14		0.121569	5939	-0.0624638	0.0296345	0.0350475
rs7812235	7	100613863	G	C	1478870	297	0.189	-0.0117	0.0016	6.65e-13		0.117023	5939	-0.0618031	0.0301267	0.0402246
rs7812123	7	100613933	C	A	1478870	297	0.189	-0.0117	0.0016	6.07e-13		0.117023	5939	-0.0618031	0.0301267	0.0402246
rs12532878	7	100614631	G	A	1475970	296	0.195	-0.0119	0.0016	8.59e-14		0.125021	5939	-0.0627481	0.0293345	0.0324314
rs11764045	7	100615131	C	T	1478870	297	0.189	-0.0116	0.0016	7.96e-13		0.117023	5939	-0.0625141	0.0301267	0.0379832
rs62482237	7	100615853	A	G	1478870	297	0.177	-0.0128	0.0017	2.32e-14		0.107173	5939	-0.0875687	0.0312172	0.0050295
rs7786877	7	100616392	A	G	1476250	296	0.236	-0.0155	0.0015	3.35e-25		0.230089	5939	-0.0645467	0.0230194	0.00504708
rs7457024	7	100617597	A	G	1476250	296	0.236	-0.0155	0.0015	4.47e-25		0.230089	5939	-0.0645467	0.0230194	0.00504708
rs10953298	7	100619150	C	T	1476250	296	0.227	-0.0156	0.0015	1.28e-24		0.214935	5939	-0.0754657	0.0235591	0.00135884
rs62482241	7	100637885	G	A	1473360	295	0.257	-0.0141	0.0015	2.97e-22		0.246169	5939	-0.0462565	0.0223413	0.0384104
rs11772667	7	100652575	A	G	1444360	287	0.206	-0.0124	0.0016	7.99e-15		0.170849	5939	-0.0621605	0.0254852	0.0147247
rs140543556	7	100709870	AAAAAG	A	1275800	234	0.242	-0.0109	0.0016	1.26e-11		0.156929	5939	-0.0554627	0.0267506	0.0381422
rs314368	7	100850823	T	G	1475110	293	0.495	0.0089	0.0013	2.44e-12		0.513049	5939	0.0593775	0.0192153	0.00200076
rs2720393	7	100858040	C	T	1427860	286	0.289	-0.0091	0.0015	5.68e-10		0.239182	5939	-0.0711506	0.0226013	0.00164348
rs314371	7	100858078	C	T	1475110	293	0.476	0.0094	0.0013	3.37e-13		0.486446	5939	0.0587202	0.0192101	0.00223757
rs314372	7	100858111	C	T	1475110	293	0.476	0.0094	0.0013	3.58e-13		0.486361	5939	0.0587265	0.0192071	0.00223166
rs314374	7	100858989	G	C	1475110	293	0.476	0.0094	0.0013	3.47e-13		0.486446	5939	0.0582811	0.0192163	0.00242209
rs314376	7	100859734	A	G	1472470	293	0.475	0.0094	0.0013	2.82e-13		0.486446	5939	0.0587202	0.0192101	0.00223757
rs7783457	7	100873973	A	G	1477110	297	0.477	0.0092	0.0013	6.55e-13		0.489224	5939	0.0602727	0.019165	0.00166121
rs12705091	7	100874758	C	T	1468820	294	0.19	0.0137	0.0016	1.58e-17		0.238677	5939	0.0458289	0.0230068	0.046374
rs13226043	7	100878217	C	T	1478090	301	0.477	0.009	0.0013	2.15e-12		0.489222	5939	0.0596464	0.0191711	0.00186291
rs12669120	7	100878489	T	C	1478090	301	0.477	0.009	0.0013	2.49e-12		0.489224	5939	0.0604908	0.0191711	0.0016033
rs12705094	7	100880208	G	A	1478090	301	0.477	0.009	0.0013	2.36e-12		0.488466	5939	0.0606077	0.0191693	0.00156846
rs11310439	7	100884037	GT	G	1325990	254	0.478	0.0086	0.0014	3.2e-10		0.488382	5939	0.0602384	0.0191663	0.00167267
rs6942607	7	100884905	C	G	1478090	301	0.477	0.0091	0.0013	1.76e-12		0.489392	5939	0.0597082	0.019177	0.00184864
rs6954151	7	100887296	C	T	1478090	301	0.477	0.009	0.0013	1.83e-12		0.48914	5939	0.0590874	0.0191805	0.00206584
rs10953305	7	100894947	G	A	1478090	301	0.48	0.0094	0.0013	3.99e-13		0.482573	5939	0.0569891	0.0191572	0.00293157
rs7803865	7	100908172	A	G	1477740	300	0.476	0.0094	0.0013	3.48e-13		0.481731	5939	0.0578183	0.0191348	0.00251417
rs4729620	7	100908908	C	A	1477740	300	0.476	0.0094	0.0013	3.45e-13		0.483246	5939	0.0623194	0.0191432	0.0011322
rs4727469	7	100911543	C	T	1478360	297	0.481	0.0094	0.0013	4.39e-13		0.481647	5939	0.0578932	0.0191504	0.00250209
rs4727470	7	100911581	A	G	1478360	297	0.481	0.0094	0.0013	4.26e-13		0.482068	5939	0.0569373	0.01914	0.00293203
rs6976053	7	100914499	C	T	1475460	296	0.477	0.0094	0.0013	6.15e-13		0.480973	5939	0.0586089	0.0191583	0.00221938
rs9691107	7	100920067	T	C	1468900	296	0.431	0.0118	0.0013	4.8e-19		0.48653	5939	0.0613296	0.0192254	0.00142257
rs12705099	7	100920838	C	T	1457960	296	0.389	0.0128	0.0013	8.13e-22		0.439215	5939	0.0627388	0.0192611	0.00112484
rs11771518	7	100921850	C	A	1456300	296	0.485	0.0083	0.0013	4.93e-10		0.584694	5939	0.0583653	0.0194661	0.0027149
rs4729621	7	100922205	C	T	1468040	295	0.455	0.0118	0.0013	9.62e-19		0.501094	5939	0.0621663	0.0192775	0.00126057
rs58751618	7	100922652	T	A	1451470	293	0.409	0.0125	0.0013	4.95e-21		0.458831	5939	0.0617393	0.0192783	0.00136224
rs35563342	7	100923990	G	T	1448580	292	0.386	0.0124	0.0013	2.79e-20		0.43972	5939	0.0630945	0.0192566	0.00105095
rs144496980	7	100925389	A	G	1444350	294	0.49	-0.009	0.0014	3.19e-11		0.38887	5939	-0.0652933	0.0196326	0.000881762
rs55758414	7	100925621	T	C	1444260	289	0.48	0.0098	0.0013	1.79e-13		0.586715	5939	0.0584065	0.0194411	0.00266214
rs2082731	7	100927526	C	T	1437860	289	0.392	0.0129	0.0014	9.57e-22		0.460852	5939	0.0572416	0.0191731	0.00283105
rs62482493	7	107311134	T	C	1451710	294	0.215	0.0138	0.0016	3.68e-18		0.140849	5939	0.0594952	0.0277142	0.0318136
rs111906064	7	107311519	G	C	1308820	251	0.222	0.0146	0.0017	2.19e-18		0.140764	5939	0.0589019	0.0277368	0.0337037
rs10224503	7	107435124	A	C	1476390	301	0.236	0.0136	0.0015	1.27e-19		0.168799	5939	0.0517056	0.0257317	0.0444929
rs11249877	8	8677264	T	C	1469410	300	0.124	0.0147	0.002	4.94e-14		0.154656	5939	0.0564659	0.0271454	0.0375143
rs11249878	8	8692745	A	C	1492090	304	0.314	0.0103	0.0014	3.29e-14		0.251389	5939	0.0509303	0.0226482	0.0245278
rs11249879	8	8692946	T	C	1482930	304	0.302	0.01	0.0014	5.35e-13		0.2508	5939	0.0537071	0.0226582	0.0177728
rs12682361	8	8693033	C	T	1482930	304	0.3	0.0101	0.0014	2.28e-13		0.249621	5939	0.053728	0.0226887	0.0178819
rs13262980	8	8695038	C	T	1482120	303	0.304	0.0097	0.0014	1.28e-12		0.249284	5939	0.0540857	0.0226887	0.0171343
rs11249880	8	8696033	A	C	1482930	304	0.29	0.0098	0.0014	2.09e-12		0.248779	5939	0.0543052	0.0227093	0.0167878
rs11249881	8	8696099	G	C	1482120	303	0.29	0.0096	0.0014	5.27e-12		0.250463	5939	0.0592319	0.0225974	0.00876246
rs57506062	8	8697025	G	A	1482120	303	0.303	0.0095	0.0014	3.26e-12		0.262418	5939	0.0561229	0.022338	0.0119899
rs34194904	8	8697043	C	T	1482120	303	0.303	0.0096	0.0014	2.98e-12		0.262586	5939	0.0551751	0.0223385	0.0135128
rs59003218	8	8697411	G	A	1482120	303	0.299	0.0098	0.0014	1.14e-12		0.248274	5939	0.0576526	0.0226992	0.01109
rs1403373	8	8699539	A	G	1494980	305	0.251	0.0105	0.0015	6.16e-13		0.230342	5939	0.0555181	0.0232124	0.0167688
rs9644772	8	8700175	G	A	1494980	305	0.244	0.0107	0.0015	3.75e-13		0.226553	5939	0.0538796	0.0233775	0.0211798
rs9644773	8	8700570	T	C	1494980	305	0.296	0.0094	0.0014	8.52e-12		0.269237	5939	0.0566261	0.0222178	0.0108131
rs35705222	8	8701342	A	AG	1343430	260	0.263	0.0111	0.0015	3.09e-13		0.228742	5939	0.0522524	0.0233201	0.0250479
rs35382339	8	8701745	G	A	1478830	303	0.256	0.0107	0.0015	1.79e-13		0.228321	5939	0.0523932	0.0233224	0.0246739
rs34762800	8	8701784	G	A	1482930	304	0.255	0.0106	0.0015	2.82e-13		0.22689	5939	0.0555221	0.023342	0.0173768
rs11783670	8	8701884	G	A	1482930	304	0.255	0.0106	0.0015	3.36e-13		0.226184	5939	0.0502331	0.0233685	0.0315864
rs11776987	8	8701891	C	G	1482930	304	0.257	0.0102	0.0015	1.92e-12		0.229764	5939	0.051837	0.0231949	0.0254274
rs34491508	8	8701998	A	G	1351660	266	0.258	0.0108	0.0015	1.44e-12		0.226774	5939	0.0521391	0.0233134	0.0253224
rs10113115	8	8702078	A	G	1478830	303	0.307	0.0096	0.0014	2.76e-12		0.268324	5939	0.0577827	0.0221995	0.00924436
rs11781257	8	8702153	A	T	1477710	302	0.257	0.0106	0.0015	2.62e-13		0.227265	5939	0.0518964	0.0233522	0.0262608
rs12548737	8	8703026	G	A	1474290	300	0.122	0.0137	0.002	3.69e-12		0.145816	5939	0.0620106	0.0278531	0.0259912
rs13282500	8	8710979	A	T	1482930	304	0.307	0.0096	0.0014	2.02e-12		0.271258	5939	0.0453452	0.0221603	0.0407328
rs7843488	8	8718707	C	T	1494160	304	0.267	0.0102	0.0014	7.58e-13		0.234551	5939	0.0459119	0.0231498	0.047339
rs12550762	8	8719025	T	A	1481650	302	0.272	0.0105	0.0014	1.39e-13		0.243728	5939	0.0449079	0.0227859	0.0487396
rs9329165	8	8719132	A	G	1493700	303	0.268	0.0108	0.0014	3.46e-14		0.233878	5939	0.045485	0.0231417	0.0493565
rs13256369	8	8719869	T	C	1474870	302	0.267	0.0103	0.0014	5.68e-13		0.230847	5939	0.0471939	0.0232537	0.0424053
rs13248096	8	8719966	C	T	1478750	301	0.262	0.0106	0.0014	1.89e-13		0.227395	5939	0.0465909	0.0234059	0.046529
rs62495485	8	8720099	G	A	1465750	299	0.128	0.0133	0.002	9.78e-12		0.146237	5939	0.0552782	0.0279092	0.0476309
rs13255655	8	8720226	C	T	1480040	303	0.251	0.0109	0.0015	1.02e-13		0.220239	5939	0.0467369	0.0236732	0.0483531
rs58648469	8	9312668	C	T	1478830	295	0.0947	-0.0293	0.0022	3.15e-39		0.0884829	5939	-0.0689638	0.0344698	0.0454245
rs330096	8	9314085	G	C	1492630	298	0.252	-0.0268	0.0015	2.66e-71		0.228742	5939	-0.0545135	0.0228263	0.016932
rs713286	8	9314225	T	C	1491650	297	0.1	-0.0281	0.0022	4.27e-38		0.093871	5939	-0.0701608	0.0334656	0.0360376
rs330093	8	9318448	C	G	1492630	298	0.23	-0.0297	0.0015	5.25e-85		0.218387	5939	-0.0532997	0.0231502	0.0213156
rs330091	8	9318542	A	G	1492560	298	0.213	-0.0307	0.0016	2.81e-87		0.175366	5939	-0.0492746	0.0250708	0.0493654
rs11782481	8	9344611	T	C	1482930	304	0.4	0.0092	0.0013	6.48e-13		0.257282	5939	-0.044922	0.0218919	0.0401702
rs12550199	8	9359414	C	G	1482930	304	0.208	0.0095	0.0016	8.76e-10		0.0877252	5939	-0.0692177	0.0346471	0.045739
rs4507762	8	9359829	C	T	1494980	305	0.199	0.0095	0.0016	1.71e-09		0.0820845	5939	-0.0729688	0.0358369	0.0417369
rs4538888	8	9359864	C	T	1494980	305	0.207	0.0092	0.0015	3.1e-09		0.0882303	5939	-0.074854	0.0345766	0.0303974
rs77705851	8	9435782	C	T	1420430	233	0.0534	0.0273	0.003	2.76e-20		0.0296346	5939	0.136124	0.0580853	0.0191027
rs149660991	8	9454919	G	GT	1343390	259	0.058	0.0252	0.003	3.77e-17		0.0569119	5939	0.115369	0.0421823	0.00623776
rs78913998	8	9470514	A	C	1477480	301	0.0534	0.0235	0.0029	1.32e-15		0.0442835	5939	0.172206	0.0475807	0.000295471
rs6981126	8	9483385	C	T	1469900	296	0.257	-0.0123	0.0015	6.3e-17		0.367739	5939	-0.0418402	0.0201239	0.0376049
rs12544639	8	10017024	A	G	1482930	304	0.25	0.0094	0.0015	2.22e-10		0.183027	5939	0.0522192	0.0253953	0.0397578
rs11249967	8	10019795	C	T	1480040	303	0.268	0.0091	0.0014	2.36e-10		0.204664	5939	0.0496922	0.0241498	0.0396219
rs1005964	8	10024018	T	G	1494980	305	0.216	0.0089	0.0015	4.8e-09		0.171914	5939	0.0541867	0.0258381	0.0359795
rs12545212	8	10026413	C	T	1482930	304	0.22	0.0087	0.0015	1.17e-08		0.178481	5939	0.0509876	0.0254741	0.0453334
rs12547711	8	10026500	A	T	1482930	304	0.22	0.0087	0.0015	1.13e-08		0.17806	5939	0.0514637	0.0254989	0.0435633
rs117245893	8	29295862	C	G	1337330	170	0.0164	-0.0695	0.0061	1.48e-30		0.0425156	5939	-0.0984107	0.0475503	0.0384887
rs10283206	8	54497832	C	T	1482120	303	0.212	0.0218	0.0016	5.61e-45		0.126452	5939	0.0605031	0.0292199	0.0383952
rs10102164	8	54509054	G	A	1494170	304	0.207	0.0227	0.0015	1.87e-49		0.127378	5939	0.0589977	0.0290963	0.0425938
rs56204645	8	54509209	T	C	1482120	303	0.208	0.0226	0.0015	6.19e-49		0.129399	5939	0.0650901	0.0289502	0.0245541
rs10104003	8	54509880	C	T	1482120	303	0.205	0.0233	0.0015	2.78e-51		0.12721	5939	0.060823	0.0291069	0.0366498
rs28600710	8	54524233	G	A	1482120	303	0.205	0.0233	0.0015	2.74e-51		0.126452	5939	0.0636049	0.0291764	0.0292569
rs9298506	8	54524964	A	G	1491280	303	0.205	0.0234	0.0015	5.79e-52		0.126452	5939	0.0636049	0.0291764	0.0292569
rs10104997	8	54527508	C	T	1479230	302	0.205	0.0232	0.0015	8.78e-51		0.126873	5939	0.0585837	0.0291497	0.0444573
rs28503706	8	54529239	A	G	1482120	303	0.205	0.0233	0.0015	2.39e-51		0.125442	5939	0.0625648	0.0293291	0.0329082
rs17310011	8	54533008	G	C	1482120	303	0.474	-0.0094	0.0013	7.83e-14		0.519111	5939	-0.0381323	0.0192733	0.0478719
rs28778689	8	54535464	T	A	1482120	303	0.474	-0.0093	0.0013	1.17e-13		0.517093	5939	-0.0403459	0.0192804	0.0363859
rs10808887	8	54536356	T	C	1482120	303	0.473	-0.0093	0.0013	1.23e-13		0.516838	5939	-0.0407772	0.0192766	0.034398
rs10808888	8	54536567	T	A	1482120	303	0.474	-0.0093	0.0013	1.16e-13		0.517006	5939	-0.040912	0.019277	0.0338111
rs12334471	8	54539894	G	T	1472320	301	0.487	-0.0081	0.0013	9.59e-11		0.52391	5939	-0.0390874	0.0191983	0.0417526
rs12334472	8	54539895	G	T	1472320	301	0.487	-0.0082	0.0013	8.15e-11		0.52391	5939	-0.0390874	0.0191983	0.0417526
rs13265945	8	54540327	A	C	1472320	301	0.487	-0.0082	0.0013	7.96e-11		0.523826	5939	-0.0387626	0.0192011	0.0435116
rs4737604	8	54540869	G	A	1472320	301	0.486	-0.0083	0.0013	5.07e-11		0.523741	5939	-0.039398	0.0192039	0.0402129
rs7841815	8	54541380	G	A	1472320	301	0.487	-0.0082	0.0013	8.67e-11		0.521889	5939	-0.0411997	0.0192163	0.032033
rs28895288	8	54541595	G	A	1472320	301	0.479	-0.009	0.0013	8.76e-13		0.516249	5939	-0.0441628	0.0192346	0.0216755
rs10095058	8	54544330	T	C	1472320	301	0.486	-0.0082	0.0013	6.56e-11		0.523998	5939	-0.0380896	0.0192079	0.0473658
rs10108235	8	54546616	C	T	1472320	301	0.486	-0.0082	0.0013	6.69e-11		0.524221	5939	-0.0442552	0.0192489	0.021499
rs34638738	8	54546963	T	A	1472320	301	0.486	-0.0082	0.0013	7.28e-11		0.523994	5939	-0.0381668	0.0192079	0.0469184
rs13268729	8	54547215	A	C	1472320	301	0.486	-0.0082	0.0013	7.29e-11		0.52391	5939	-0.0383421	0.0192045	0.0458783
rs13267159	8	54547394	T	G	1472320	301	0.486	-0.0082	0.0013	7.77e-11		0.52391	5939	-0.0383421	0.0192045	0.0458783
rs10087216	8	54547950	C	T	1472320	301	0.477	-0.009	0.0013	1.17e-12		0.514565	5939	-0.0425105	0.0192494	0.0272164
rs4527845	8	54549446	C	G	1472320	301	0.486	-0.0082	0.0013	7.74e-11		0.523994	5939	-0.038289	0.0192017	0.0461476
rs753477	8	54550019	G	A	1481470	301	0.478	-0.0092	0.0013	3.18e-13		0.514565	5939	-0.0425056	0.0192432	0.0271844
rs9792354	8	54563640	G	T	1482120	303	0.241	0.0171	0.0015	7.05e-31		0.194056	5939	0.0537662	0.0242086	0.0263539
rs17310607	8	54566379	A	T	1482120	303	0.233	0.0162	0.0015	1.72e-27		0.186479	5939	0.053676	0.0245732	0.0289379
rs112210573	8	58394677	T	G	1387320	210	0.0482	-0.0397	0.0031	4.77e-38		0.0322445	5939	-0.121521	0.0554379	0.0283785
rs7817729	8	58396104	G	T	1479230	302	0.209	-0.0103	0.0016	4.76e-11		0.311669	5939	-0.042441	0.0209846	0.0431264
rs67474730	8	58402047	C	A	1482120	303	0.2	-0.0094	0.0016	2.85e-09		0.290874	5939	-0.0493304	0.0215098	0.0218256
rs4599797	8	58449319	A	C	1481930	301	0.126	-0.0134	0.0019	1.89e-12		0.235165	5939	-0.0464171	0.0230491	0.0440266
rs7005978	8	58470156	G	A	1482120	303	0.324	0.0324	0.0013	1.58e-129		0.256188	5939	0.0470742	0.0221231	0.0333516
rs983812	8	58471622	T	C	1494170	304	0.325	0.032	0.0013	1.86e-127		0.259135	5939	0.0481505	0.0220061	0.0286661
rs2326077	8	58473360	T	C	1491280	303	0.324	0.0321	0.0013	1.52e-128		0.259053	5939	0.0485853	0.0220083	0.0272728
rs1580180	8	58474778	C	T	1482120	303	0.324	0.0322	0.0013	2.21e-128		0.258882	5939	0.0490614	0.0220149	0.0258438
rs2081687	8	58476006	C	T	1494170	304	0.323	0.0321	0.0013	8.53e-129		0.257198	5939	0.0491312	0.0220963	0.0261821
rs9297994	8	58479765	A	G	1482120	303	0.312	0.0349	0.0014	9.68e-144		0.250126	5939	0.0450686	0.0222332	0.0426537
rs10504255	8	58485902	A	G	1491280	303	0.311	0.034	0.0014	1.72e-136		0.248863	5939	0.0440546	0.0223398	0.0486065
rs13263039	8	58506095	C	T	1482120	303	0.377	0.0219	0.0013	1.8e-63		0.289106	5939	0.0471892	0.0214089	0.0275116
rs10106272	8	58506292	T	C	1482120	303	0.28	0.0238	0.0014	1.26e-63		0.175787	5939	0.0727073	0.0250881	0.00375451
rs1023652	8	58508057	C	G	1482120	303	0.378	0.0219	0.0013	2.91e-63		0.288601	5939	0.0481511	0.0214221	0.0245933
rs28885728	8	58510318	G	A	1482120	303	0.28	0.0238	0.0014	4.14e-64		0.176208	5939	0.0740403	0.0250641	0.00313646
rs10957059	8	58510823	C	G	1481010	302	0.377	0.0219	0.0013	3.47e-63		0.288769	5939	0.0475819	0.0214148	0.0262893
rs7003691	8	58511909	T	C	1482120	303	0.412	0.0179	0.0013	7.57e-45		0.321519	5939	0.0447959	0.020712	0.0305569
rs7004257	8	58512119	A	G	1482120	303	0.411	0.0182	0.0013	6.29e-46		0.319161	5939	0.0476304	0.0207749	0.021866
rs4573256	8	58514206	A	G	1482120	303	0.411	0.0181	0.0013	1.14e-45		0.32034	5939	0.0452547	0.0207589	0.0292565
rs4737501	8	58516430	G	T	1482120	303	0.379	0.0214	0.0013	3.87e-61		0.285065	5939	0.0437328	0.0215776	0.0426866
rs10097590	8	58519918	G	A	1482120	303	0.28	0.0236	0.0014	5.54e-63		0.17242	5939	0.0698856	0.0253129	0.00576475
rs7460495	8	58521671	A	G	1479230	302	0.377	0.0215	0.0013	1.21e-61		0.290369	5939	0.0442316	0.0213935	0.0386841
rs6471725	8	58522203	A	C	1482120	303	0.379	0.0213	0.0013	1.06e-60		0.291379	5939	0.0434477	0.0213762	0.0421005
rs10110065	8	58523662	C	G	1482120	303	0.28	0.0235	0.0014	1.27e-62		0.176124	5939	0.0727634	0.0251075	0.00375466
rs72647424	8	58524096	C	T	1482120	303	0.28	0.0235	0.0014	1.22e-62		0.17604	5939	0.0733234	0.0251096	0.00349879
rs1834733	8	58524905	T	C	1494170	304	0.41	0.0178	0.0013	1.36e-44		0.320761	5939	0.0461505	0.0207488	0.0261318
rs72647425	8	58525976	A	T	1453130	295	0.278	0.0228	0.0014	9.47e-58		0.171999	5939	0.0713562	0.0253239	0.00483628
rs6984439	8	58526237	T	C	1482120	303	0.41	0.018	0.0013	3.71e-45		0.317814	5939	0.0451774	0.0208601	0.0303321
rs7005296	8	58526678	C	T	1482120	303	0.41	0.018	0.0013	2.88e-45		0.317899	5939	0.0453534	0.0208533	0.0296392
rs11775194	8	58527218	T	A	1482120	303	0.28	0.0235	0.0014	1.3e-62		0.172588	5939	0.0725603	0.0252943	0.00412241
rs10104568	8	58527266	G	C	1482120	303	0.412	0.0178	0.0013	3.27e-44		0.318656	5939	0.0438652	0.0208314	0.0352279
rs10108398	8	58528265	A	G	1471990	301	0.244	0.0254	0.0015	8.11e-63		0.103805	5939	0.0943003	0.0317227	0.00295249
rs4737502	8	58531554	T	A	1482120	303	0.41	0.018	0.0013	4.38e-45		0.320761	5939	0.0461505	0.0207488	0.0261318
rs4738690	8	58531734	T	C	1482120	303	0.412	0.0177	0.0013	4.58e-44		0.321603	5939	0.0454776	0.0207209	0.0281804
rs7016868	8	58532351	T	C	1482120	303	0.413	0.0178	0.0013	1.56e-44		0.321856	5939	0.0441366	0.0207165	0.0331301
rs7817515	8	58535019	T	G	1482120	303	0.338	0.018	0.0013	2.05e-42		0.228826	5939	0.0712478	0.0227329	0.00172367
rs28650441	8	58535658	A	C	1482120	303	0.335	0.0185	0.0013	4.24e-44		0.227648	5939	0.0720692	0.0228011	0.00157348
rs7009374	8	58536041	C	T	1482120	303	0.351	0.0167	0.0013	1.58e-36		0.234551	5939	0.0548853	0.0225055	0.0147381
rs7009248	8	58536068	A	G	1482120	303	0.337	0.0182	0.0013	3.75e-43		0.228658	5939	0.0709666	0.0227544	0.00181581
rs6471729	8	58536237	G	A	1482120	303	0.339	0.018	0.0013	4.18e-42		0.230847	5939	0.0665049	0.0226516	0.0033248
rs1991359	8	58538614	A	G	1482120	303	0.337	0.0182	0.0013	5.94e-43		0.228574	5939	0.0707045	0.0227548	0.00188849
rs10111506	8	58541849	A	T	1482120	303	0.337	0.0181	0.0013	1.82e-42		0.224533	5939	0.069486	0.0229135	0.00242506
rs12674568	8	58542106	A	G	1479230	302	0.332	0.0184	0.0013	2.87e-43		0.218555	5939	0.0711143	0.0231272	0.00210553
rs12678669	8	58542385	C	T	1482120	303	0.282	0.0233	0.0014	1.96e-62		0.172841	5939	0.074264	0.0252878	0.00331666
rs12680996	8	58542776	T	C	1482120	303	0.337	0.0181	0.0013	1.48e-42		0.224533	5939	0.069486	0.0229135	0.00242506
rs10090964	8	58543455	A	T	1482120	303	0.347	0.0169	0.0013	2.06e-37		0.23152	5939	0.0588572	0.0226688	0.00942085
rs17263989	8	58543825	G	A	1482120	303	0.302	0.0227	0.0014	9.43e-62		0.192962	5939	0.0759688	0.0242892	0.00176193
rs7014398	8	58544048	C	T	1482120	303	0.332	0.0183	0.0013	3.28e-43		0.218555	5939	0.0711143	0.0231272	0.00210553
rs10110111	8	58544616	T	C	1482120	303	0.302	0.0227	0.0014	8.27e-62		0.192878	5939	0.0756758	0.0242906	0.00183675
rs9297995	8	58545843	C	T	1482120	303	0.351	0.0166	0.0013	3.09e-36		0.234467	5939	0.0540537	0.0225357	0.0164588
rs16923562	8	58546068	A	G	1482120	303	0.336	0.0181	0.0013	1.13e-42		0.22428	5939	0.0703738	0.0229256	0.00214305
rs16923564	8	58546145	T	C	1482120	303	0.336	0.0181	0.0013	1.21e-42		0.224402	5939	0.0698428	0.0229156	0.00230505
rs11776003	8	58547413	G	A	1494170	304	0.336	0.018	0.0013	2.29e-42		0.224364	5939	0.0688874	0.0229146	0.00264472
rs28429491	8	58547875	C	T	1482120	303	0.336	0.0181	0.0013	1.27e-42		0.224571	5939	0.0698723	0.0229146	0.0022941
rs6981601	8	58548419	C	T	1482120	303	0.35	0.0166	0.0013	3.86e-36		0.23413	5939	0.0551873	0.022547	0.0143788
rs6986129	8	58549062	A	T	1482120	303	0.349	0.0167	0.0013	1.11e-36		0.233878	5939	0.0546208	0.022568	0.0155088
rs35637234	8	58549436	TA	T	1332820	257	0.3	0.0227	0.0015	5.9e-55		0.192878	5939	0.0756758	0.0242906	0.00183675
rs10102709	8	58549724	C	T	1482120	303	0.332	0.0183	0.0013	3.33e-43		0.218471	5939	0.0708449	0.0231278	0.00218994
rs12680104	8	58551060	T	C	1482120	303	0.302	0.0227	0.0014	9.91e-62		0.195993	5939	0.0773178	0.024128	0.00135307
rs112557269	8	58551503	T	TG	1344870	258	0.353	0.0157	0.0014	2.5e-29		0.237582	5939	0.0560924	0.0224163	0.0123389
rs10113750	8	58552133	C	T	1493360	303	0.34	0.0176	0.0013	1.64e-40		0.228191	5939	0.0653022	0.0227273	0.0040621
rs10100873	8	58552244	T	G	1482120	303	0.281	0.0232	0.0014	1.47e-61		0.172251	5939	0.0730826	0.0253031	0.00387346
rs3808609	8	58552818	G	C	1482120	303	0.302	0.0224	0.0014	2.61e-60		0.193467	5939	0.0743122	0.0242807	0.00220931
rs113895159	8	58553547	T	C	1493360	303	0.356	0.0158	0.0013	2e-33		0.242715	5939	0.0585465	0.0222706	0.00856682
rs7843989	8	58555905	T	G	1481310	302	0.336	0.0175	0.0013	1.41e-39		0.230679	5939	0.0737037	0.0226829	0.00115686
rs7825996	8	58556092	A	T	1480840	301	0.324	0.018	0.0013	4.77e-41		0.220155	5939	0.0792108	0.0230608	0.000592841
rs6471731	8	58556283	A	G	1480380	300	0.352	0.0157	0.0013	1.51e-32		0.241455	5939	0.054176	0.0222995	0.0151207
rs12335008	8	58556494	T	A	1480840	301	0.324	0.0179	0.0013	6.46e-41		0.219229	5939	0.0761568	0.0230894	0.000972582
rs72647434	8	58556577	G	A	1482120	303	0.293	0.0221	0.0014	4.92e-58		0.192962	5939	0.0811585	0.0242767	0.000828592
rs72647435	8	58556716	G	T	1480840	301	0.324	0.0179	0.0013	5.9e-41		0.219229	5939	0.0764941	0.0230894	0.000923179
rs202009384	8	58556870	AATAC	A	1314590	248	0.314	0.0167	0.0014	6.12e-31		0.21775	5939	0.0825483	0.0230919	0.00035053
rs10092359	8	58559079	A	T	1482120	303	0.293	0.0222	0.0014	2.9e-58		0.193299	5939	0.0819297	0.0242585	0.000731858
rs59979442	8	58560023	A	G	1480840	301	0.323	0.018	0.0013	4.21e-41		0.219313	5939	0.0766286	0.0230888	0.000903827
rs72647437	8	58561071	T	C	1482120	303	0.284	0.0223	0.0014	1.35e-57		0.191446	5939	0.0591401	0.024391	0.0153224
rs12676593	8	58561379	A	G	1480840	301	0.323	0.018	0.0013	4.46e-41		0.219313	5939	0.0766286	0.0230888	0.000903827
rs28809811	8	58562519	G	T	1482120	303	0.305	0.0184	0.0014	6.58e-42		0.197046	5939	0.0700889	0.0240345	0.00354341
rs149770289	8	58562554	C	CTTGA	1331540	255	0.351	0.0146	0.0014	3.38e-25		0.241053	5939	0.0485882	0.0223282	0.0295482
rs7011095	8	58562855	T	A	1480840	301	0.323	0.018	0.0013	4.14e-41		0.218861	5939	0.0746345	0.0231111	0.00124059
rs4579515	8	58564248	A	G	1480840	301	0.343	0.0168	0.0013	2.42e-37		0.247769	5939	0.0601849	0.022282	0.00691187
rs11783174	8	58565387	G	T	1480840	301	0.323	0.018	0.0013	3.88e-41		0.219171	5939	0.0776135	0.0230939	0.000777208
rs10111052	8	58565864	T	G	1480840	301	0.333	0.0174	0.0013	2.92e-39		0.236062	5939	0.0622959	0.0226131	0.00587168
rs10099912	8	58566421	G	T	1480840	301	0.324	0.018	0.0013	2.06e-41		0.216234	5939	0.0754785	0.0232133	0.00114788
rs10504256	8	58567208	G	A	1480840	301	0.343	0.0169	0.0013	2.14e-37		0.244149	5939	0.0620662	0.022422	0.00563849
rs10094910	8	58568733	T	C	1480840	301	0.333	0.0174	0.0013	3.82e-39		0.233288	5939	0.0606221	0.0227226	0.00763223
rs28711402	8	58569336	G	T	1482120	303	0.284	0.0223	0.0014	1.15e-57		0.187742	5939	0.0573305	0.0245617	0.0195882
rs9297998	8	58570747	T	C	1481310	302	0.36	0.0152	0.0013	6.29e-31		0.257788	5939	0.0446177	0.0219572	0.0421505
rs7827910	8	58572340	T	A	1481310	302	0.346	0.0165	0.0013	1.22e-35		0.239855	5939	0.0586792	0.0223907	0.00877504
rs10099240	8	58573137	G	C	1482120	303	0.334	0.0175	0.0013	1.03e-39		0.230089	5939	0.0773568	0.0227164	0.000660827
rs10099153	8	58573200	C	G	1481310	302	0.324	0.0181	0.0013	1.44e-41		0.219481	5939	0.0775853	0.0230767	0.000773626
rs10090425	8	58574617	T	A	1482120	303	0.35	0.0158	0.0013	1.16e-32		0.240865	5939	0.056356	0.0223201	0.0115729
rs10085973	8	58575097	C	G	1482120	303	0.334	0.0176	0.0013	7.27e-40		0.230089	5939	0.0766599	0.0227164	0.000739072
rs4282557	8	58576983	C	T	1482120	303	0.334	0.0175	0.0013	1.13e-39		0.227058	5939	0.0761317	0.022846	0.000861024
rs4400367	8	58576990	A	G	1482120	303	0.35	0.0158	0.0013	9.35e-33		0.237919	5939	0.0560558	0.0224351	0.0124692
rs11310459	8	58579239	GC	G	1332820	257	0.325	0.0175	0.0014	1.38e-34		0.216018	5939	0.0756318	0.0232165	0.00112329
rs55826516	8	58579241	T	G	1337840	262	0.325	0.0175	0.0014	7.69e-35		0.216018	5939	0.0756318	0.0232165	0.00112329
rs9297999	8	58579472	G	A	1482120	303	0.293	0.0222	0.0014	5.26e-58		0.190184	5939	0.0806592	0.0244136	0.000953619
rs1976162	8	58580347	A	G	1482120	303	0.302	0.0214	0.0014	5.52e-55		0.209036	5939	0.0645005	0.02363	0.00634107
rs28656336	8	58581530	G	T	1482120	303	0.293	0.0222	0.0014	5.75e-58		0.190099	5939	0.0802204	0.0244278	0.00102354
rs3837194	8	58583149	C	CT	1313630	251	0.358	0.0141	0.0014	2.99e-23		0.25804	5939	0.0437177	0.0219762	0.0466655
rs3739327	8	58583493	G	A	1494170	304	0.35	0.0159	0.0013	2.64e-33		0.239687	5939	0.0583291	0.0223715	0.00912606
rs1050504	8	58583857	C	T	1494170	304	0.292	0.0222	0.0014	9.75e-59		0.190184	5939	0.0805156	0.0244263	0.000979791
rs1050488	8	58583931	A	G	1479230	302	0.303	0.0214	0.0014	3.56e-55		0.204412	5939	0.0811686	0.023792	0.000645835
rs72647443	8	58584812	G	A	1482120	303	0.313	0.0207	0.0014	1.11e-52		0.21864	5939	0.065046	0.0233235	0.00528947
rs3816846	8	58586678	G	A	1482120	303	0.303	0.0214	0.0014	5.32e-55		0.210389	5939	0.0644784	0.0236053	0.00630424
rs11774558	8	58588367	A	T	1312050	255	0.298	0.0208	0.0015	1.01e-44		0.209498	5939	0.0639246	0.0236395	0.00684805
rs200523234	8	58588578	A	C	1320280	255	0.279	0.021	0.0015	1.31e-42		0.209884	5939	0.0647616	0.0236108	0.00609028
rs146520291	8	58588724	C	A	1324100	256	0.297	0.0207	0.0015	7.96e-45		0.210221	5939	0.0637106	0.0236186	0.00698678
rs10107530	8	58589208	T	A	1312050	255	0.288	0.0211	0.0015	3.02e-45		0.209547	5939	0.0625844	0.023626	0.00807391
rs7840932	8	58589256	G	A	1453130	295	0.356	0.0151	0.0013	1.98e-29		0.25678	5939	0.0441508	0.0219857	0.0446262
rs11782455	8	58589304	G	A	1453130	295	0.3	0.0211	0.0014	6.27e-52		0.209808	5939	0.0657855	0.0236071	0.00532512
rs56249776	8	58590366	T	C	1453130	295	0.301	0.0211	0.0014	3.83e-52		0.211231	5939	0.0641231	0.0235963	0.0065775
rs6991020	8	58592819	G	A	1482120	303	0.346	0.016	0.0013	8.19e-33		0.236151	5939	0.0447488	0.0227324	0.0490105
rs117607963	8	58592919	A	C	1292610	248	0.294	0.0201	0.0015	3.14e-40		0.186816	5939	0.0550344	0.0246186	0.0253857
rs7844231	8	58593473	T	G	1482120	303	0.367	0.0155	0.0013	2.32e-31		0.259892	5939	0.0437853	0.0218147	0.0447337
rs7826122	8	58593570	A	G	1482120	303	0.367	0.0155	0.0013	1.72e-31		0.25964	5939	0.0440806	0.0218141	0.0433071
rs7826603	8	58593628	G	A	1482120	303	0.367	0.0155	0.0013	2.49e-31		0.259808	5939	0.0440559	0.0218145	0.0434276
rs2279462	8	58595391	A	C	1482120	303	0.342	0.0162	0.0013	7.63e-34		0.236909	5939	0.0497901	0.0225474	0.0272278
rs16923588	8	58595517	A	G	1482120	303	0.365	0.0155	0.0013	2.32e-31		0.257703	5939	0.0464124	0.0218834	0.0339307
rs55965030	8	58595685	CT	C	1332820	257	0.287	0.0208	0.0015	8.5e-45		0.186563	5939	0.0573483	0.0247022	0.0202552
rs2279460	8	58595816	C	T	1491280	303	0.342	0.0159	0.0013	3.96e-33		0.236993	5939	0.050049	0.0225472	0.026436
rs16923594	8	58598309	T	C	1482120	303	0.31	0.0182	0.0014	5.19e-41		0.21965	5939	0.0581055	0.0232272	0.0123629
rs10111180	8	58599197	C	T	1482120	303	0.31	0.0182	0.0014	5.13e-41		0.219818	5939	0.0587505	0.0232259	0.0114217
rs12674724	8	58600396	G	A	1482120	303	0.316	0.0176	0.0014	6.25e-39		0.226132	5939	0.0476967	0.0229563	0.0377357
rs144708345	8	58606052	A	AAAATAATAAAAT	1346860	258	0.273	0.021	0.0015	3.45e-43		0.205169	5939	0.0511182	0.0237824	0.0316015
rs17272151	8	58608152	G	A	1494170	304	0.29	0.0209	0.0014	3.64e-52		0.203064	5939	0.0511225	0.0238686	0.0322072
rs149989927	8	58609387	C	T	1401970	212	0.0307	0.0308	0.0043	5.82e-13		0.0122074	5939	0.176442	0.0886916	0.0466578
rs10086028	8	58612325	G	T	1482120	303	0.291	0.0209	0.0014	7.88e-52		0.203064	5939	0.0511225	0.0238686	0.0322072
rs10113667	8	58612326	A	T	1482120	303	0.29	0.0209	0.0014	1.42e-51		0.203064	5939	0.0511225	0.0238686	0.0322072
rs137945277	8	58629409	CTCTT	C	1344870	258	0.286	0.0198	0.0015	5.85e-41		0.206298	5939	0.0479701	0.0236765	0.0427585
rs17206746	8	58631693	A	T	1472320	301	0.289	0.0198	0.0014	1.6e-45		0.207527	5939	0.047517	0.0236259	0.0443019
rs10091952	8	58631854	G	A	1481470	301	0.288	0.0199	0.0014	5.05e-46		0.207611	5939	0.0477009	0.0236249	0.0434774
rs10113830	8	58635245	C	A	1472320	301	0.284	0.0205	0.0014	2.04e-47		0.206011	5939	0.0495288	0.0236902	0.0365561
rs1352496	8	58636433	G	C	1472320	301	0.284	0.0205	0.0014	1.73e-47		0.208453	5939	0.0510686	0.0236153	0.0305777
rs10113323	8	58642147	A	G	1484360	302	0.297	0.0193	0.0014	1.63e-43		0.215888	5939	0.0456941	0.0232944	0.04981
rs2737216	8	115617852	T	A	1473120	302	0.402	0.0077	0.0013	2.9e-09		0.326486	5939	0.0406431	0.0205945	0.0484392
rs2721952	8	115632829	T	C	1470600	297	0.373	0.0089	0.0013	1.16e-11		0.294747	5939	0.043029	0.0213035	0.0434038
rs2721961	8	115645684	T	G	1480260	303	0.3	-0.0232	0.0014	1.28e-62		0.150278	5939	-0.0763825	0.027541	0.00554723
rs2737245	8	115646356	G	T	1482930	304	0.268	-0.0243	0.0014	1.15e-65		0.112056	5939	-0.0816888	0.0311831	0.00880211
rs138835319	8	115647005	TTTTG	T	433000	14	0.282	-0.0314	0.0027	1.27e-30		0.107486	5939	-0.0916967	0.0317802	0.00390987
rs2737246	8	115647351	G	C	1482930	304	0.27	-0.0241	0.0014	4.8e-65		0.113406	5939	-0.0895152	0.0310354	0.00392291
rs17716502	8	115647504	C	T	1479800	300	0.179	-0.0226	0.0017	2.31e-41		0.0829963	5939	-0.0949175	0.0357855	0.00799221
rs2737252	8	115651671	G	A	1482930	304	0.271	-0.024	0.0014	5.76e-65		0.117781	5939	-0.0971109	0.0304822	0.0014434
rs2737257	8	115653688	C	A	1312860	256	0.323	-0.0213	0.0014	6.6e-49		0.231689	5939	-0.0458483	0.0230117	0.0463279
rs2737263	8	115655312	G	T	1482930	304	0.271	-0.0239	0.0014	1.84e-64		0.116939	5939	-0.0982442	0.030548	0.00129965
rs2737265	8	115655407	A	G	1482930	304	0.272	-0.024	0.0014	4.41e-65		0.119717	5939	-0.0922109	0.0302609	0.00230987
rs3808477	8	115658120	C	T	1492090	304	0.264	-0.0245	0.0014	2.09e-66		0.115676	5939	-0.0991083	0.0308005	0.00129203
rs4876611	8	115659621	G	A	1482930	304	0.27	-0.0238	0.0014	8.39e-64		0.117141	5939	-0.0970149	0.0305455	0.0014928
rs2385114	8	125435066	T	C	1455760	297	0.473	-0.0302	0.0013	2.46e-116		0.317141	5939	-0.0574691	0.0207415	0.00559313
rs10094698	8	125435598	C	G	1441070	292	0.243	0.0204	0.0016	3.39e-37		0.350817	5939	0.0409496	0.0203932	0.0446431
rs10808545	8	125451123	G	A	1494170	304	0.453	0.026	0.0013	1.45e-88		0.700118	5939	0.044427	0.0211843	0.035979
rs17730649	8	125453063	C	A	1479230	302	0.453	0.0258	0.0013	1.48e-86		0.70037	5939	0.0421624	0.0212068	0.0467945
rs6984241	8	125454844	G	T	1447630	294	0.455	0.0257	0.0013	9.27e-84		0.698097	5939	0.0422885	0.0210971	0.0450205
rs10216709	8	125460245	A	G	1482120	303	0.45	0.026	0.0013	1.18e-90		0.693046	5939	0.0438535	0.021028	0.0370257
rs7007811	8	125460757	T	G	1472320	301	0.453	0.0261	0.0013	3.42e-90		0.685048	5939	0.0444823	0.0209358	0.0336117
rs2980885	8	125462064	A	G	1470310	299	0.214	0.032	0.0016	1.42e-92		0.219397	5939	0.0643887	0.0232842	0.00568635
rs2980883	8	125462163	G	T	1458080	296	0.167	0.0211	0.0018	1.59e-33		0.0947971	5939	0.114382	0.0331293	0.000555232
rs6999569	8	125463528	A	G	1467440	298	0.434	-0.0485	0.0013	4.85e-305		0.293652	5939	-0.0754869	0.0213107	0.000396801
rs2980856	8	125464137	C	G	1467440	298	0.433	-0.0484	0.0013	7.52e-304		0.293652	5939	-0.0752163	0.0213023	0.00041414
rs2954017	8	125464631	C	T	1472320	301	0.458	0.0522	0.0013	0		0.564994	5939	0.0634944	0.0195307	0.00115002
rs2954018	8	125464911	T	C	1469700	300	0.283	0.0403	0.0014	5.87e-180		0.309564	5939	0.0512542	0.0209041	0.0142113
rs2980855	8	125465234	T	C	1467440	298	0.433	-0.0483	0.0013	4.58e-304		0.293652	5939	-0.0752163	0.0213023	0.00041414
rs2980854	8	125465255	C	T	1467440	298	0.433	-0.0483	0.0013	4.35e-304		0.293652	5939	-0.0752163	0.0213023	0.00041414
rs2954019	8	125465517	G	A	1467440	298	0.434	-0.0483	0.0013	3.29e-304		0.293905	5939	-0.0748373	0.0213045	0.000443498
rs2001945	8	125465736	C	G	1472320	301	0.457	0.0522	0.0013	0		0.563984	5939	0.0638752	0.0195272	0.00107133
rs2980853	8	125466108	A	C	1458710	295	0.467	-0.0491	0.0013	0		0.311921	5939	-0.0698732	0.0209073	0.0008316
rs2001846	8	125466208	C	T	1472320	301	0.452	0.053	0.0013	0		0.553797	5939	0.0672046	0.0194383	0.000545556
rs2001845	8	125466402	G	A	1472320	301	0.282	0.0402	0.0014	3.33e-180		0.309059	5939	0.0509375	0.0209143	0.0148701
rs2001844	8	125466503	A	G	1458710	295	0.467	-0.0491	0.0013	0		0.311921	5939	-0.0698732	0.0209073	0.0008316
rs6982636	8	125467073	G	A	1455820	294	0.466	-0.0493	0.0013	0		0.311416	5939	-0.0695739	0.0209173	0.000880581
rs6982502	8	125467120	T	C	1481470	301	0.453	0.0532	0.0013	0		0.553965	5939	0.0678419	0.0194461	0.000485353
rs2980886	8	125467846	G	A	1458710	295	0.468	-0.0489	0.0013	0		0.314784	5939	-0.0650863	0.0208382	0.00178763
rs4871603	8	125468125	T	C	1458240	296	0.359	0.0334	0.0013	2.16e-140		0.433575	5939	0.0419974	0.0195355	0.0315713
rs138962052	8	125468270	TTTTTGAGATGCACCCATGTTTTTGTGTATACTAGCATC	T	1319210	251	0.465	-0.0497	0.0013	1.02e-298		0.311079	5939	-0.0696299	0.0209455	0.000886266
rs2980882	8	125468458	A	G	1458710	295	0.466	-0.049	0.0013	0		0.3115	5939	-0.0691046	0.0209183	0.000954697
rs2980878	8	125469285	C	G	1360800	297	0.284	0.0399	0.0014	1.56e-172		0.309311	5939	0.0509381	0.0209172	0.0148824
rs2980875	8	125469505	A	G	1458710	295	0.461	-0.0496	0.0013	0		0.312847	5939	-0.0705273	0.0209342	0.000754432
rs2954021	8	125469835	G	A	1469700	300	0.481	0.0521	0.0013	0		0.621485	5939	0.0624645	0.0199865	0.00177606
rs79658059	8	125470680	TA	T	1337710	258	0.311	0.0388	0.0014	8.2e-163		0.379609	5939	0.0397456	0.019892	0.0457095
rs2954024	8	125470688	G	A	1476300	301	0.311	0.0378	0.0013	4.56e-173		0.379609	5939	0.0397456	0.019892	0.0457095
rs2954026	8	125472284	G	T	1479510	302	0.286	0.0401	0.0014	2.49e-183		0.31049	5939	0.0546475	0.0209226	0.00900439
rs2980862	8	125472396	C	G	1479510	302	0.293	0.0376	0.0014	5.86e-166		0.326065	5939	0.0508136	0.02065	0.0138662
rs2954027	8	125473052	T	A	1468210	298	0.476	-0.0494	0.0013	0		0.339114	5939	-0.0659027	0.0205174	0.00131793
rs2954028	8	125473054	C	T	1475190	301	0.298	0.0378	0.0014	5.28e-168		0.326065	5939	0.0508136	0.02065	0.0138662
rs2980860	8	125473095	A	G	1460970	297	0.459	-0.0495	0.0013	0		0.307964	5939	-0.0756944	0.0209986	0.000312478
rs7846466	8	125473289	C	T	1479510	302	0.288	0.0399	0.0014	2.03e-182		0.31049	5939	0.0546475	0.0209226	0.00900439
rs17321515	8	125474167	A	G	1468210	298	0.48	-0.049	0.0013	0		0.338525	5939	-0.0660655	0.0205306	0.00129134
rs2980867	8	125475449	G	T	1479510	302	0.282	0.0399	0.0014	2.45e-180		0.309985	5939	0.0571807	0.0209088	0.00624246
rs2980868	8	125475993	C	T	1468210	298	0.48	-0.0489	0.0013	0		0.340209	5939	-0.0670207	0.0204672	0.00105835
rs2980869	8	125476008	C	T	1465320	297	0.48	-0.0489	0.0013	0		0.340125	5939	-0.06771	0.0204659	0.000938189
rs2980871	8	125476688	A	G	1467250	299	0.397	-0.0473	0.0013	1.17e-277		0.211483	5939	-0.090629	0.023756	0.000136183
rs2954029	8	125478730	A	T	1480260	299	0.456	-0.0494	0.0013	0		0.308301	5939	-0.0759475	0.0209701	0.000292666
rs2954031	8	125479491	G	T	1468210	298	0.443	-0.0474	0.0013	2.51e-306		0.247601	5939	-0.0817465	0.022478	0.000276113
rs56116731	8	125480684	CT	C	1339950	257	0.284	0.0419	0.0015	2.11e-178		0.31209	5939	0.0617495	0.0208615	0.00307659
rs55748921	8	125480685	A	C	1480190	293	0.348	-0.036	0.002	3.88e-71		0.68791	5939	-0.0617495	0.0208615	0.00307659
rs2954033	8	125481504	G	A	1491560	303	0.286	0.0405	0.0014	4.13e-188		0.311837	5939	0.0639901	0.0208824	0.00218171
rs10808546	8	125483576	C	T	1488660	302	0.415	-0.0469	0.0013	2.75e-290		0.226048	5939	-0.0852858	0.0230205	0.000211584
rs4870941	8	125486586	G	C	1479230	302	0.224	0.0404	0.0015	4.24e-155		0.219902	5939	0.0523005	0.0233689	0.0252184
rs2980859	8	125487187	G	C	1479510	302	0.287	0.0413	0.0014	2.32e-192		0.311416	5939	0.0624361	0.0208854	0.00279472
rs4351435	8	125487636	A	G	1479510	302	0.285	0.0409	0.0014	3.85e-188		0.275046	5939	0.0640866	0.0214717	0.00283858
rs28601761	8	125487789	C	G	1481750	301	0.395	-0.0584	0.0013	0		0.327833	5939	-0.0925098	0.0203653	5.55856e-06
rs8180991	8	125488108	C	G	1482120	303	0.222	0.0406	0.0015	2.31e-156		0.21906	5939	0.0524347	0.0233981	0.025027
rs2980858	8	125488935	C	T	1479510	302	0.287	0.0413	0.0014	1.79e-192		0.311248	5939	0.0622763	0.0208994	0.00288423
rs117673551	8	125490061	G	A	1378860	204	0.0282	-0.0551	0.0046	2.91e-33		0.0270248	5939	-0.142679	0.0600177	0.0174409
rs12677676	8	125490284	A	G	1482120	303	0.224	0.04	0.0015	3.45e-153		0.220071	5939	0.052964	0.0233564	0.0233509
rs112875651	8	125494452	G	A	1466810	299	0.359	-0.0577	0.0013	0		0.199781	5939	-0.0819407	0.0240829	0.000667847
rs75164422	8	125494856	G	A	1480810	296	0.0302	-0.0387	0.0037	1.65e-25		0.0996801	5939	-0.0638455	0.0321651	0.0471519
rs2980888	8	125495066	C	T	1479510	302	0.284	0.0452	0.0014	5.64e-228		0.379188	5939	0.0460969	0.0197944	0.0198706
rs2954038	8	125495147	A	C	1476620	301	0.284	0.0453	0.0014	4.92e-229		0.379357	5939	0.0485532	0.0197979	0.014189
rs6989280	8	125496504	G	A	1479230	302	0.324	0.0242	0.0014	9.79e-66		0.309985	5939	0.0453064	0.0208929	0.0301197
rs16900659	8	125507012	G	A	1450610	279	0.0412	-0.0187	0.0033	9.1e-09		0.102037	5939	-0.062698	0.0317837	0.0485356
rs6558405	8	143917008	T	C	1441930	284	0.436	0.0166	0.0013	9.18e-36		0.441825	5939	0.0391987	0.0193733	0.0430383
rs6558406	8	143917935	T	C	1438180	284	0.451	0.0163	0.0013	3.38e-34		0.4361	5939	0.0394569	0.0194071	0.0420406
rs55895668	8	143926863	T	C	1452890	288	0.43	0.0173	0.0013	2.85e-39		0.452349	5939	0.0386876	0.0193623	0.0457071
rs11993233	8	143928115	A	G	1450930	287	0.43	0.0174	0.0013	1.37e-39		0.452265	5939	0.03814	0.0193534	0.0487567
rs10107388	8	143930776	T	C	1457230	287	0.366	0.0215	0.0013	1.9e-57		0.417915	5939	0.0443554	0.0195461	0.0232518
rs11777239	8	143957097	G	A	1467830	290	0.396	0.0198	0.0013	4.74e-51		0.42987	5939	0.040189	0.0196407	0.0407355
rs11136341	8	143969375	A	G	1459840	290	0.37	0.0206	0.0013	6.55e-54		0.405876	5939	0.0544091	0.0198582	0.00614616
rs11787335	8	143969936	C	T	1462980	292	0.357	0.022	0.0013	5.54e-60		0.397289	5939	0.0498216	0.0197839	0.0117924
rs11775434	8	143974498	T	G	1430740	284	0.42	0.0191	0.0014	2.11e-44		0.434669	5939	0.0437123	0.0197258	0.0266922
rs34671236	9	19263852	AT	A	1354740	256	0.07	0.037	0.0027	2.13e-41		0.13504	5939	0.0558982	0.0280256	0.0460931
rs10121945	9	19354310	G	A	1481790	298	0.0894	0.0289	0.0022	2.01e-39		0.153309	5939	0.0555651	0.0267366	0.0376868
rs13298176	9	19363523	T	C	1481790	298	0.0884	0.0284	0.0022	3.85e-38		0.158023	5939	0.0607363	0.0263674	0.021253
rs150725235	9	19366592	ACT	A	1342290	254	0.09	0.0294	0.0023	4.89e-37		0.15575	5939	0.0535794	0.0265459	0.043553
rs957	9	19379369	G	A	1491090	299	0.0883	0.0281	0.0022	7.29e-38		0.154908	5939	0.0552013	0.0265769	0.037798
rs35096177	9	19381026	A	G	1481930	299	0.0883	0.0283	0.0022	5.48e-38		0.15676	5939	0.0527352	0.0264121	0.045865
rs13298226	9	19381159	C	T	1481930	299	0.0883	0.0284	0.0022	4.89e-38		0.15676	5939	0.0527352	0.0264121	0.045865
rs535075501	9	19389084	G	T	1327490	256	0.145	0.0204	0.0019	6.7e-26		0.172335	5939	0.0527524	0.0255014	0.0385832
rs10964117	9	19403554	G	C	1482930	304	0.155	0.0159	0.0018	1.02e-19		0.172672	5939	0.0509672	0.0254204	0.0449657
rs11790711	9	19406001	G	C	1482930	304	0.153	0.0157	0.0018	3.15e-19		0.165516	5939	0.0560268	0.0258737	0.0303575
rs10757056	9	19406180	C	T	1482930	304	0.177	0.0155	0.0016	1.94e-21		0.196666	5939	0.0481163	0.0240808	0.0457038
rs13300593	9	19406698	C	T	1482930	304	0.179	0.0155	0.0016	2.68e-21		0.198687	5939	0.0487741	0.0239656	0.0418335
rs11792865	9	19409208	G	C	1482930	304	0.153	0.0158	0.0018	3.05e-19		0.166274	5939	0.0531941	0.0258207	0.0393854
rs12340681	9	19410585	T	C	1482930	304	0.16	0.0146	0.0017	1.53e-17		0.179239	5939	0.0538137	0.0250889	0.0319588
rs10120306	9	19410757	A	G	1482930	304	0.159	0.0149	0.0017	3.91e-18		0.178565	5939	0.051474	0.0251323	0.040548
rs10811178	9	19411860	A	T	1482930	304	0.16	0.0146	0.0017	1.59e-17		0.179491	5939	0.0526462	0.025083	0.0358275
rs4428750	9	19412053	A	G	1494980	305	0.159	0.015	0.0017	2.51e-18		0.178229	5939	0.0504761	0.0251541	0.0447844
rs7046650	9	19412588	A	G	1494980	305	0.16	0.0147	0.0017	7.85e-18		0.180249	5939	0.0520709	0.0249971	0.037244
rs7046765	9	19412647	A	G	1334720	259	0.158	0.0145	0.0018	2.93e-15		0.179017	5939	0.0508368	0.0250405	0.0423382
rs10119829	9	19413053	T	C	1482930	304	0.16	0.0147	0.0017	1.42e-17		0.180333	5939	0.0517266	0.0250088	0.0386089
rs13301729	9	19413422	A	G	1482930	304	0.151	0.0155	0.0018	2.03e-18		0.167368	5939	0.0505585	0.0257285	0.0494048
rs10118371	9	19415062	C	T	1482930	304	0.156	0.0148	0.0017	2.06e-17		0.172588	5939	0.0524698	0.0253653	0.038587
rs10121759	9	19415560	T	G	1482930	304	0.16	0.0147	0.0017	1.17e-17		0.182101	5939	0.0512284	0.0248747	0.0394508
rs10113976	9	19417036	A	G	1482930	304	0.154	0.0155	0.0017	7e-19		0.170736	5939	0.0506359	0.0254867	0.046949
rs10600054	9	19417084	TAGAC	T	1314440	252	0.153	0.0151	0.0019	1.28e-15		0.17082	5939	0.0503305	0.0254844	0.0482731
rs10811181	9	19422710	A	G	1482930	304	0.159	0.0149	0.0017	5.19e-18		0.179636	5939	0.0491952	0.0250416	0.0494676
rs10964131	9	19424297	A	G	1482930	304	0.154	0.017	0.0017	1.61e-22		0.184122	5939	0.0518722	0.0247916	0.0364092
rs7023514	9	19426981	A	G	1482930	304	0.181	0.0148	0.0016	1.78e-19		0.205927	5939	0.0502678	0.0235988	0.0331632
rs10125228	9	19428723	G	A	1494980	305	0.163	0.0157	0.0017	1.5e-20		0.176545	5939	0.049181	0.0250698	0.0497898
rs10125261	9	19428863	G	C	1482930	304	0.183	0.0147	0.0016	1.4e-19		0.200539	5939	0.0547509	0.0237846	0.0213379
rs7875622	9	19430730	G	C	1494980	305	0.178	0.0152	0.0016	1.86e-20		0.204412	5939	0.0485862	0.0236751	0.0401499
rs10811182	9	19433313	G	A	1322670	258	0.171	0.0163	0.0018	2.03e-19		0.195403	5939	0.0491578	0.0240518	0.0409704
rs7039634	9	75581721	T	C	1444750	295	0.363	-0.014	0.0013	1.46e-25		0.315036	5939	-0.041412	0.0208334	0.0468365
rs1332516	9	75583222	A	G	1439030	294	0.358	-0.0139	0.0013	5.82e-25		0.308722	5939	-0.0413314	0.0209346	0.0483462
rs2377530	9	76299480	C	T	1483170	299	0.484	-0.0104	0.0013	8.7e-16		0.29643	5939	-0.0454328	0.0211186	0.031451
rs35591406	9	76301978	A	AC	1306490	250	0.485	-0.0097	0.0014	3.49e-12		0.298367	5939	-0.0469977	0.0210708	0.025717
rs11409395	9	76303060	AT	A	1294330	247	0.499	0.0097	0.0014	2.96e-12		0.667789	5939	0.0488049	0.0204719	0.0171256
rs2842473	9	76303903	G	A	1463880	297	0.48	-0.0101	0.0013	7.84e-15		0.312931	5939	-0.0549321	0.0207065	0.00798056
rs2453464	9	76304560	G	A	1464130	298	0.445	0.01	0.0013	1.44e-14		0.652635	5939	0.0697086	0.0202384	0.00057239
rs2036057	9	76307939	T	C	1472900	298	0.493	-0.0097	0.0013	5.63e-14		0.319667	5939	-0.048096	0.0205501	0.0192615
rs2055163	9	76311446	A	C	1457080	298	0.48	-0.0096	0.0013	3.6e-13		0.310574	5939	-0.0535474	0.0207418	0.00983392
rs13299607	9	128609393	G	T	1355340	260	0.158	-0.0168	0.0019	1.96e-18		0.124348	5939	-0.0679501	0.0293789	0.0207286
rs188864086	9	133132879	C	T	1396170	202	0.00886	0.0512	0.008	1.62e-10		0.0106078	5939	0.226921	0.0955503	0.0175544
rs546248239	9	133189536	C	T	1392060	196	0.00853	0.0585	0.0081	4.89e-13		0.0217208	5939	0.193483	0.0667518	0.00374904
rs4246170	9	133237026	A	G	1478370	301	0.113	-0.017	0.002	2.29e-17		0.175619	5939	-0.0581981	0.0248072	0.0189752
rs4962111	9	133237150	T	C	1468710	299	0.131	-0.0157	0.0019	8.98e-17		0.235309	5939	-0.0585208	0.0224829	0.00924378
rs4962039	9	133237183	C	T	1466800	300	0.138	-0.0155	0.0019	1.07e-16		0.240192	5939	-0.0579799	0.0223508	0.00948413
rs7855713	9	133237354	A	G	1466800	300	0.139	-0.0159	0.0019	2.01e-17		0.247348	5939	-0.0524079	0.0221671	0.0180679
rs7869054	9	133237402	G	C	1465690	299	0.136	-0.0157	0.0019	6.09e-17		0.240276	5939	-0.0558475	0.0223311	0.0123883
rs600038	9	133276354	T	C	1494170	304	0.203	0.065	0.0015	0		0.109278	5939	0.0616222	0.0308493	0.0457683
rs651007	9	133278431	C	T	1494170	304	0.203	0.065	0.0015	0		0.109362	5939	0.0607078	0.030842	0.0490285
rs635634	9	133279427	C	T	1494170	304	0.182	0.0731	0.0016	0		0.0994275	5939	0.0649407	0.0320466	0.042719
rs28587998	9	133488632	A	G	1363250	266	0.295	-0.007	0.0016	6.89e-06		0.13243	5939	0.067382	0.0287078	0.0189169
rs10995445	10	63114994	A	T	1482560	302	0.461	0.0124	0.0013	6.3e-22		0.392322	5939	0.061826	0.0200738	0.00207041
rs7084569	10	63116794	G	A	1482560	302	0.461	0.0125	0.0013	3.03e-22		0.393416	5939	0.0635711	0.0200647	0.00153327
rs10761716	10	63122540	C	G	1482560	302	0.433	0.0131	0.0013	4.51e-24		0.389628	5939	0.0653491	0.0201019	0.00115045
rs10822143	10	63128096	C	T	1482560	302	0.491	0.0139	0.0013	1.64e-27		0.434669	5939	0.0611899	0.0197393	0.00193582
rs150230220	10	63142032	A	AT	1337130	258	0.288	0.0107	0.0015	2.98e-12		0.267722	5939	0.0627468	0.0219944	0.00433285
rs7073746	10	63144311	A	G	1482560	302	0.463	0.0142	0.0013	1.41e-28		0.431723	5939	0.0621789	0.0197809	0.0016701
rs35751397	10	63154256	T	TA	1344040	258	0.461	0.0145	0.0013	5.2e-27		0.431807	5939	0.0623507	0.0197901	0.00162939
rs13095	10	63154612	G	C	1485450	302	0.463	0.0143	0.0013	1.63e-29		0.42726	5939	0.0621982	0.0197807	0.00166437
rs1935	10	63168063	C	G	1482560	302	0.463	0.0142	0.0013	4.45e-29		0.427139	5939	0.0635168	0.0197921	0.00133105
rs35447916	10	63173832	C	CA	1345680	259	0.461	0.0144	0.0013	4.22e-27		0.431891	5939	0.0634599	0.0198062	0.00135511
rs10822145	10	63174788	C	T	1482560	302	0.467	0.014	0.0013	2.38e-28		0.43408	5939	0.0631436	0.0198029	0.0014296
rs10995455	10	63176601	G	A	1470070	302	0.292	0.0106	0.0014	7.73e-14		0.267722	5939	0.063497	0.0219944	0.0038898
rs10733789	10	63188924	T	C	1467180	301	0.303	0.011	0.0014	1.2e-15		0.276327	5939	0.0583238	0.0217926	0.00744374
rs10761723	10	63195821	C	T	1482560	302	0.462	0.0143	0.0013	2.61e-29		0.419852	5939	0.0703835	0.0198382	0.000388344
rs7895472	10	63201652	G	A	1481710	301	0.462	0.0143	0.0013	2.19e-29		0.424903	5939	0.0707971	0.0198292	0.000356511
rs7895610	10	63201899	C	T	1481710	301	0.462	0.0142	0.0013	2.87e-29		0.419586	5939	0.0699273	0.0198381	0.000423659
rs4379723	10	63203689	T	C	1466770	299	0.464	0.0143	0.0013	3.04e-29		0.432508	5939	0.0612999	0.0197856	0.00194693
rs10822149	10	63227652	G	A	1476170	300	0.463	0.0143	0.0013	1.91e-29		0.424457	5939	0.0713003	0.0198379	0.000325463
rs10761729	10	63235844	G	C	1476170	300	0.463	0.0143	0.0013	1.78e-29		0.431374	5939	0.064756	0.019805	0.00107671
rs4399232	10	63239730	C	T	1476170	300	0.463	0.0143	0.0013	1.86e-29		0.419852	5939	0.0709268	0.0198382	0.000349868
rs7902343	10	63245639	C	T	1476170	300	0.454	0.0144	0.0013	3.18e-29		0.409833	5939	0.0775848	0.0198434	9.23526e-05
rs9415676	10	63250866	A	G	1483890	301	0.381	-0.0096	0.0013	1.95e-13		0.364876	5939	-0.0474534	0.0201459	0.0184986
rs10995477	10	63250912	T	C	1476170	300	0.46	0.0142	0.0013	8.23e-29		0.424061	5939	0.0713477	0.0198395	0.00032285
rs4400684	10	63252927	A	G	1476170	300	0.461	0.0142	0.0013	7.08e-29		0.424819	5939	0.0732521	0.01982	0.00021914
rs4454603	10	63252990	C	T	1476170	300	0.46	0.0142	0.0013	6.52e-29		0.424566	5939	0.0733154	0.0198197	0.000216349
rs4595427	10	63253184	A	C	1476170	300	0.46	0.0142	0.0013	5.75e-29		0.424735	5939	0.0736022	0.0198244	0.00020506
rs4405189	10	63254175	A	G	1476170	300	0.461	0.0142	0.0013	5.42e-29		0.431638	5939	0.0656063	0.0198056	0.000924601
rs7088799	10	63256414	T	G	1476170	300	0.407	0.0128	0.0013	2.25e-23		0.411938	5939	0.0689985	0.0198506	0.000509142
rs7896910	10	63256961	G	A	1467620	299	0.292	0.0102	0.0014	6.03e-13		0.260818	5939	0.074225	0.0221795	0.000818218
rs7098181	10	63267383	G	T	1476170	300	0.407	0.0129	0.0013	1.14e-23		0.410976	5939	0.06488	0.019843	0.00107674
rs10761731	10	63267850	A	T	1481710	301	0.407	0.0129	0.0013	6.56e-24		0.411938	5939	0.0665366	0.0198574	0.000806004
rs9787438	10	63278270	G	C	1482560	302	0.407	0.0128	0.0013	1.22e-23		0.41177	5939	0.0672904	0.0198393	0.000694424
rs7080386	10	63288546	C	A	1482560	302	0.406	0.013	0.0013	4.54e-24		0.406466	5939	0.0655579	0.0199214	0.000998901
rs7075195	10	63290899	A	G	1482560	302	0.407	0.0129	0.0013	1.27e-23		0.418842	5939	0.0590043	0.0198173	0.0029069
rs10761737	10	63292445	T	C	1482560	302	0.401	0.0131	0.0013	5.83e-24		0.404529	5939	0.0656796	0.0198516	0.00093787
rs7084707	10	63292782	C	T	1482560	302	0.407	0.0128	0.0013	1.57e-23		0.418926	5939	0.0601978	0.0198128	0.00237896
rs10822153	10	63297053	C	A	1482560	302	0.461	0.0143	0.0013	2.43e-29		0.424398	5939	0.0726278	0.0198286	0.000249486
rs10761739	10	63302248	G	C	1482560	302	0.407	0.0129	0.0013	8.21e-24		0.416232	5939	0.0616466	0.0198488	0.00189752
rs7073753	10	63303060	C	T	1482560	302	0.408	0.0129	0.0013	9.22e-24		0.410338	5939	0.0656696	0.0198497	0.000938513
rs10761741	10	63306426	G	T	1470510	301	0.408	0.013	0.0013	5.43e-24		0.408991	5939	0.0684049	0.0198832	0.000580997
rs7922587	10	63309854	T	C	1482560	302	0.461	0.0143	0.0013	2.19e-29		0.428439	5939	0.0644503	0.0198349	0.00115676
rs7070296	10	63310678	T	A	1482560	302	0.461	0.0143	0.0013	2.48e-29		0.420977	5939	0.0696823	0.0198506	0.000447544
rs10822155	10	63311455	C	A	1482560	302	0.401	0.0131	0.0013	4.3e-24		0.394595	5939	0.0741472	0.019939	0.000200251
rs7090111	10	63318234	C	G	1482560	302	0.406	0.013	0.0013	3.89e-24		0.408655	5939	0.069585	0.0198814	0.000465239
rs10822156	10	63320967	T	C	1482560	302	0.461	0.0144	0.0013	1.43e-29		0.42886	5939	0.06607	0.0198267	0.000861072
rs10761742	10	63325288	A	G	1482560	302	0.461	0.0143	0.0013	2.35e-29		0.428692	5939	0.0659207	0.0198286	0.0008857
rs10822158	10	63334623	A	G	1482560	302	0.461	0.0143	0.0013	2.21e-29		0.42886	5939	0.06607	0.0198267	0.000861072
rs10740115	10	63335230	G	A	1482560	302	0.461	0.0143	0.0013	2.27e-29		0.428439	5939	0.0661134	0.0198349	0.000858605
rs10740116	10	63335232	T	C	1482560	302	0.461	0.0143	0.0013	2.17e-29		0.428439	5939	0.0661134	0.0198349	0.000858605
rs10822159	10	63336490	C	T	1482560	302	0.408	0.0129	0.0013	1.03e-23		0.409749	5939	0.0688823	0.0198686	0.00052651
rs10740118	10	63341447	G	C	1488050	303	0.408	0.013	0.0013	4.64e-24		0.409076	5939	0.0685643	0.0198854	0.000564819
rs7896518	10	63344740	A	G	1480320	303	0.414	0.0136	0.0013	4.39e-26		0.416007	5939	0.0630666	0.0198446	0.00148282
rs10822161	10	63358443	G	A	1439360	292	0.461	0.0143	0.0013	1.47e-28		0.421367	5939	0.0723022	0.0198665	0.00027327
rs12355784	10	63361805	C	A	1492370	304	0.462	0.0144	0.0013	3.99e-30		0.421115	5939	0.0719615	0.0198663	0.000292007
rs10822163	10	63364338	C	G	1492370	304	0.462	0.0143	0.0013	7.93e-30		0.428776	5939	0.0661531	0.0198242	0.000846934
rs6479896	10	63367072	T	C	1494980	305	0.462	0.0145	0.0013	1.16e-30		0.421451	5939	0.0733471	0.019862	0.000221767
rs10822164	10	63367498	G	A	1494980	305	0.462	0.0145	0.0013	1.07e-30		0.422462	5939	0.0718483	0.0198697	0.000299224
rs10761750	10	63368859	G	A	1494980	305	0.462	0.0146	0.0013	8.91e-31		0.42103	5939	0.0717314	0.0198708	0.000306329
rs2393967	10	63373396	A	C	1444890	295	0.294	0.0102	0.0014	8.2e-13		0.265954	5939	0.0683128	0.0221002	0.00199446
rs7923609	10	63374062	A	G	1480040	303	0.464	0.0146	0.0013	1.24e-30		0.427955	5939	0.0616381	0.0198387	0.00189025
rs2893919	10	63375018	G	A	1490670	304	0.462	0.0144	0.0013	3.53e-30		0.428776	5939	0.0661531	0.0198242	0.000846934
rs2393966	10	63375054	T	G	1490670	304	0.462	0.0144	0.0013	3.37e-30		0.42886	5939	0.06607	0.0198267	0.000861072
rs4310508	10	63378813	A	G	1490670	304	0.462	0.0144	0.0013	4.31e-30		0.428595	5939	0.0662609	0.0198262	0.000831527
rs7910927	10	63379150	T	G	1478620	303	0.463	0.0145	0.0013	3.93e-30		0.427022	5939	0.0647952	0.0198521	0.00109888
rs2393969	10	63380680	A	C	1490670	304	0.461	0.0144	0.0013	6.77e-30		0.428608	5939	0.0656216	0.019833	0.000937268
rs7095571	10	63391199	T	G	1488050	303	0.462	0.0143	0.0013	1.86e-29		0.419263	5939	0.0720669	0.0198356	0.000279923
rs10761751	10	63395125	A	G	1487240	302	0.462	0.0144	0.0013	8.35e-30		0.419599	5939	0.0733838	0.0198312	0.000215246
rs150036478	10	63399012	AAAG	A	1344040	258	0.457	0.0147	0.0013	1e-27		0.418336	5939	0.0697166	0.0198512	0.00044483
rs10761752	10	63400561	T	C	1459060	295	0.462	0.0142	0.0013	1.85e-28		0.419515	5939	0.0735063	0.0198357	0.000210766
rs7896783	10	63402393	G	A	1492370	304	0.462	0.0146	0.0013	1.39e-30		0.419347	5939	0.0719841	0.0198379	0.000284951
rs10822168	10	63405424	G	A	1488050	303	0.462	0.0143	0.0013	2.56e-29		0.42002	5939	0.0700664	0.0198496	0.000415789
rs10761758	10	63412987	A	T	1482560	302	0.46	0.0144	0.0013	1.02e-29		0.417903	5939	0.0660798	0.0198291	0.000860771
rs150374366	10	63413039	AAAC	A	1344040	258	0.457	0.0147	0.0014	1.21e-27		0.417299	5939	0.067768	0.0198472	0.000639049
rs10761760	10	63419392	A	C	1330970	260	0.431	0.0151	0.0014	9.08e-27		0.418505	5939	0.0712024	0.0198422	0.000332664
rs7077580	10	63421125	G	A	1482560	302	0.46	0.0145	0.0013	8.55e-30		0.418336	5939	0.069679	0.0198444	0.000445977
rs7923544	10	63422496	T	G	1482560	302	0.463	0.0144	0.0013	9.93e-30		0.419094	5939	0.0725249	0.0198378	0.000256295
rs10761762	10	63424957	T	C	1485170	303	0.462	0.0146	0.0013	1.76e-30		0.419431	5939	0.0731742	0.0198334	0.00022475
rs10761763	10	63428558	T	C	1485170	303	0.463	0.0146	0.0013	1.46e-30		0.418746	5939	0.0736243	0.0198452	0.000207315
rs10761766	10	63430567	G	A	1456180	295	0.463	0.0144	0.0013	3.88e-29		0.418757	5939	0.0719816	0.0198491	0.000287353
rs7924036	10	63431885	T	G	1483170	299	0.496	-0.0127	0.0013	1.28e-23		0.574255	5939	-0.0752875	0.0198122	0.000144667
rs3740331	10	63432528	G	A	1485170	303	0.462	0.0146	0.0013	1.51e-30		0.418926	5939	0.0714321	0.01984	0.000317728
rs3999089	10	63444048	A	G	1485170	303	0.461	0.0146	0.0013	2.62e-30		0.410338	5939	0.0806096	0.0198702	4.97498e-05
rs3956912	10	63446121	C	T	1484360	302	0.463	0.0146	0.0013	2.08e-30		0.419347	5939	0.0726763	0.0198379	0.000248793
rs10509186	10	63447258	C	T	1482280	302	0.463	0.0145	0.0013	2.5e-30		0.418926	5939	0.0730263	0.0198537	0.000234866
rs10740125	10	63449849	T	C	1484360	302	0.463	0.0146	0.0013	2.03e-30		0.419094	5939	0.0730635	0.0198515	0.000232774
rs10740126	10	63451175	A	G	1484360	302	0.463	0.0146	0.0013	2.06e-30		0.419417	5939	0.0736736	0.0198472	0.00020559
rs7092784	10	63454989	C	T	1482560	302	0.462	0.0145	0.0013	5.85e-30		0.418842	5939	0.0728123	0.0198446	0.000243377
rs10761771	10	63470404	T	C	1482560	302	0.462	0.0144	0.0013	6.21e-30		0.418983	5939	0.0733741	0.0198221	0.000214215
rs10733792	10	63472779	A	G	1482560	302	0.462	0.0144	0.0013	5.92e-30		0.419431	5939	0.0737162	0.0198198	0.000199761
rs10761772	10	63476069	G	T	1482560	302	0.462	0.0144	0.0013	7.11e-30		0.418505	5939	0.0720963	0.0198422	0.000279618
rs7909960	10	63479417	T	A	1482560	302	0.462	0.0144	0.0013	8.22e-30		0.418255	5939	0.0721174	0.0198205	0.000274208
rs7915779	10	63484484	G	C	1466360	296	0.463	0.0145	0.0013	5.86e-30		0.41901	5939	0.0734205	0.0198219	0.000212216
rs2393977	10	63487849	A	C	1482560	302	0.462	0.0144	0.0013	7.62e-30		0.419178	5939	0.0746241	0.0198333	0.000168182
rs10740129	10	63491048	G	A	1481740	301	0.462	0.0143	0.0013	9.74e-30		0.418589	5939	0.070501	0.0198377	0.000379563
rs34524635	10	63501416	CT	C	1355480	261	0.461	0.0146	0.0013	6.81e-28		0.419852	5939	0.0723903	0.019845	0.00026451
rs2893923	10	63501424	C	T	1492090	304	0.304	0.0108	0.0014	2.59e-15		0.266964	5939	0.0738376	0.0220475	0.00081096
rs10509189	10	63504366	T	C	1488050	303	0.462	0.0143	0.0013	9.03e-30		0.41901	5939	0.0720724	0.0198355	0.000279601
rs4486511	10	63504506	C	T	1488050	303	0.462	0.0143	0.0013	1.16e-29		0.41901	5939	0.0736289	0.0198355	0.000205653
rs9971352	10	63505348	A	T	1488050	303	0.463	0.0143	0.0013	8.61e-30		0.418168	5939	0.0710901	0.0198262	0.000336213
rs35048644	10	63505945	CA	C	1343230	257	0.458	0.0145	0.0013	2.66e-27		0.409581	5939	0.080017	0.0198711	5.65389e-05
rs10761778	10	63514022	A	G	1492370	304	0.462	0.0143	0.0013	4.2e-30		0.420189	5939	0.0723752	0.0198338	0.000263178
rs10761779	10	63515167	A	G	1492370	304	0.462	0.0143	0.0013	3.85e-30		0.420357	5939	0.0725852	0.0198316	0.000252146
rs7082470	10	63517266	G	A	1488050	303	0.461	0.0143	0.0013	1.19e-29		0.419643	5939	0.0697421	0.0198475	0.00044157
rs7075901	10	63521234	C	A	1488050	303	0.461	0.0143	0.0013	1.3e-29		0.414544	5939	0.0746922	0.0196815	0.000147619
rs7085018	10	63526907	T	C	1470510	301	0.466	0.014	0.0013	3.27e-28		0.417427	5939	0.0727445	0.0198305	0.000244153
rs10761782	10	63527304	A	G	1453560	294	0.465	0.0136	0.0013	1.77e-26		0.419178	5939	0.0744224	0.0198538	0.000177879
rs5785580	10	63530494	A	AT	1337120	253	0.495	-0.0125	0.0013	1.59e-20		0.575691	5939	-0.0761887	0.0198291	0.000121904
rs7920036	10	63534100	T	C	1482560	302	0.466	0.0138	0.0013	9.94e-28		0.419431	5939	0.0744569	0.0198402	0.000174856
rs7920058	10	63534164	T	G	1482560	302	0.466	0.0138	0.0013	1.32e-27		0.419936	5939	0.0744582	0.0198542	0.000176655
rs9919429	10	63554059	A	G	1477930	302	0.471	-0.0118	0.0013	1.14e-20		0.54521	5939	-0.0755286	0.0197533	0.000131519
rs2163188	10	63554951	G	C	1477930	302	0.471	-0.0118	0.0013	1.04e-20		0.543863	5939	-0.0760889	0.0197639	0.000118169
rs2393984	10	63555211	A	G	1477930	302	0.471	-0.0117	0.0013	1.97e-20		0.544536	5939	-0.0737802	0.0197822	0.000191763
rs6479905	10	63555471	A	G	1477930	302	0.471	-0.0118	0.0013	1.05e-20		0.54462	5939	-0.0742907	0.0197794	0.000172675
rs10740134	10	63555673	T	C	1481740	301	0.475	0.0133	0.0013	2.69e-26		0.43408	5939	0.0719983	0.0198506	0.00028672
rs7919685	10	63556040	G	T	1477930	302	0.471	-0.0117	0.0013	1.83e-20		0.543694	5939	-0.0759942	0.0197627	0.000120388
rs74502455	10	63556677	C	G	1322460	255	0.473	0.0136	0.0013	5.24e-24		0.427175	5939	0.0669162	0.0194966	0.000598715
rs12247907	10	63557285	G	C	1477930	302	0.471	-0.0117	0.0013	1.87e-20		0.544704	5939	-0.074905	0.0197699	0.000151349
rs7070761	10	63557296	A	T	1477930	302	0.471	-0.0117	0.0013	1.91e-20		0.544957	5939	-0.0748079	0.0197751	0.000154986
rs5785581	10	63558742	C	CA	1310130	249	0.472	0.0135	0.0014	1.88e-23		0.43307	5939	0.0713	0.0198615	0.000330849
rs10761785	10	63559006	T	G	1469210	299	0.477	-0.0116	0.0013	9.58e-20		0.550522	5939	-0.0685288	0.0198042	0.000539552
rs7898861	10	63559918	T	C	1477930	302	0.471	-0.0118	0.0013	9.76e-21		0.544383	5939	-0.0754292	0.019707	0.000129437
rs2393986	10	63560246	A	T	1482560	302	0.475	0.0135	0.0013	7.24e-27		0.431834	5939	0.0706777	0.0198065	0.000359154
rs12245149	10	63561387	C	A	1477930	302	0.471	-0.0118	0.0013	9.5e-21		0.544789	5939	-0.0739572	0.0197671	0.000182975
rs12245367	10	63561704	C	T	1477930	302	0.464	-0.0116	0.0013	4.28e-20		0.543526	5939	-0.0731581	0.0197615	0.000213868
rs7899657	10	63563505	G	A	1476820	301	0.463	-0.0116	0.0013	8.38e-20		0.543105	5939	-0.0713756	0.0197485	0.000301244
rs10822181	10	63565366	G	A	1476820	301	0.464	-0.0116	0.0013	8.54e-20		0.543273	5939	-0.070509	0.0197429	0.00035514
rs10822182	10	63565718	G	A	1482560	302	0.482	0.0134	0.0013	2.69e-26		0.434585	5939	0.0670653	0.0198247	0.000717217
rs4746204	10	63568758	C	T	1477930	302	0.464	-0.0117	0.0013	3.03e-20		0.543105	5939	-0.0719649	0.0197418	0.000267072
rs4633333	10	63568779	C	G	1475320	301	0.482	0.0134	0.0013	3.16e-26		0.434585	5939	0.0677299	0.0198315	0.000637207
rs7907451	10	63568980	T	A	1477930	302	0.464	-0.0117	0.0013	2.85e-20		0.543105	5939	-0.0713234	0.0197418	0.000302893
rs4746205	10	63569758	A	G	1477930	302	0.464	-0.0117	0.0013	3.45e-20		0.543105	5939	-0.0721156	0.0197418	0.000259249
rs7100409	10	63570435	T	A	1477930	302	0.464	-0.0117	0.0013	3.71e-20		0.543189	5939	-0.071885	0.0197457	0.000272073
rs7100413	10	63570448	T	C	1477930	302	0.464	-0.0117	0.0013	4.23e-20		0.543189	5939	-0.071885	0.0197457	0.000272073
rs3847325	10	63571751	G	C	1477930	302	0.464	-0.0116	0.0013	5.53e-20		0.543273	5939	-0.0715419	0.0197497	0.000291844
rs3847326	10	63572099	A	G	1477930	302	0.464	-0.0117	0.0013	4.7e-20		0.542852	5939	-0.0710525	0.0197367	0.000318193
rs7090758	10	63575555	T	C	1483420	303	0.454	-0.0115	0.0013	1.28e-19		0.5016	5939	-0.0642348	0.0195723	0.00103099
rs7077256	10	63576425	A	G	1483420	303	0.453	-0.0114	0.0013	2.1e-19		0.501347	5939	-0.0640096	0.0195755	0.0010759
rs10761786	10	63576447	T	C	1477120	301	0.494	0.0131	0.0013	2.23e-25		0.476511	5939	0.0597794	0.0196217	0.00231454
rs7902616	10	63576613	G	A	1483420	303	0.453	-0.0114	0.0013	2.24e-19		0.501347	5939	-0.0640096	0.0195755	0.0010759
rs10822183	10	63577381	T	C	1483420	303	0.453	-0.0114	0.0013	2.11e-19		0.501263	5939	-0.064243	0.0195722	0.00102941
rs10822184	10	63577393	T	C	1476000	300	0.494	0.0131	0.0013	4.29e-25		0.476595	5939	0.0600135	0.0196181	0.00222014
rs7910951	10	63578544	A	G	1477930	302	0.449	-0.0115	0.0013	1.83e-19		0.501684	5939	-0.0643968	0.0195756	0.0010031
rs7911761	10	63578993	C	G	1477930	302	0.449	-0.0115	0.0013	2.02e-19		0.501515	5939	-0.0636108	0.0195755	0.00115603
rs12768534	10	63581137	G	A	1480530	302	0.454	-0.0113	0.0013	4.79e-19		0.5	5939	-0.0634349	0.0195426	0.00117049
rs10822186	10	63590623	A	G	1475040	301	0.493	0.013	0.0013	7.32e-25		0.475669	5939	0.0589126	0.0196249	0.00268273
rs10761787	10	63593995	A	T	1475320	301	0.494	0.0129	0.0013	2.66e-24		0.476932	5939	0.0581094	0.0196433	0.00309415
rs7895549	10	63597678	G	A	1474500	300	0.497	0.0128	0.0013	9.19e-24		0.477942	5939	0.0595232	0.0196331	0.00243123
rs1896995	10	63605625	C	T	1462770	296	0.499	0.0113	0.0013	9.86e-19		0.477858	5939	0.0515917	0.0197166	0.0088795
rs2393989	10	63607136	A	T	1479010	297	0.439	-0.0081	0.0013	2.17e-10		0.482657	5939	-0.0575037	0.019612	0.0033671
rs7075302	10	63621980	G	A	1486500	302	0.456	-0.0083	0.0013	3.17e-11		0.501684	5939	-0.0557175	0.0196348	0.00454416
rs3847327	10	63622568	T	C	1486500	302	0.456	-0.0083	0.0013	4.68e-11		0.501347	5939	-0.0562928	0.0196414	0.00415653
rs7089698	10	63624807	G	A	1487920	302	0.456	-0.0081	0.0013	1e-10		0.502527	5939	-0.0556245	0.0196153	0.00457152
rs10740138	10	63635373	C	A	1471580	301	0.459	-0.0089	0.0013	2.13e-12		0.5016	5939	-0.057604	0.0196315	0.00334339
rs10761789	10	63636804	C	T	1480200	300	0.459	-0.0084	0.0013	3.91e-11		0.501515	5939	-0.0581843	0.0196414	0.00305323
rs7076920	10	63639849	G	C	1480200	300	0.459	-0.0086	0.0013	2.13e-11		0.502273	5939	-0.0599873	0.0196516	0.0022691
rs3858121	10	63640237	T	C	1479260	298	0.459	-0.0085	0.0013	2.95e-11		0.502778	5939	-0.0597268	0.0196319	0.00234751
rs3858122	10	63640320	G	C	1479260	298	0.459	-0.0085	0.0013	2.93e-11		0.502694	5939	-0.0590067	0.0196352	0.00265447
rs78626934	10	72548560	G	A	1494510	303	0.0423	-0.0193	0.0033	4.31e-09		0.0156592	5939	-0.205652	0.0783959	0.00870968
rs16929993	10	72558170	T	C	1494510	303	0.0425	-0.019	0.0033	6.27e-09		0.0205422	5939	-0.171135	0.0690511	0.0131981
rs117746079	10	72611135	T	C	1494510	303	0.043	-0.0191	0.0033	5.3e-09		0.020458	5939	-0.172713	0.0691836	0.0125445
rs59316512	10	72626774	A	G	1491730	301	0.0374	-0.0238	0.0035	1.38e-11		0.0131335	5939	-0.208065	0.0851255	0.014517
rs2068888	10	93079885	G	A	1471290	298	0.463	-0.0169	0.0013	8.84e-40		0.404445	5939	-0.0413529	0.0196675	0.0355003
rs4418728	10	93079967	G	T	1462140	298	0.464	-0.0168	0.0013	4.06e-39		0.40394	5939	-0.0415658	0.0196552	0.034451
rs10882140	10	93082456	T	G	1485420	296	0.439	0.0136	0.0013	7.76e-27		0.453696	5939	0.055028	0.0194872	0.00474582
rs10786068	10	93082720	G	C	1481940	299	0.298	0.0103	0.0014	6.95e-14		0.268395	5939	0.0496383	0.0217862	0.0227011
rs6583855	10	93083275	C	A	1483200	300	0.448	0.0139	0.0013	1.58e-27		0.471797	5939	0.0569469	0.019394	0.00332133
rs12359135	10	93083778	C	T	1489780	301	0.479	0.0142	0.0013	7.99e-29		0.515828	5939	0.0564205	0.0193687	0.00358006
rs10748591	10	93084109	G	C	1482860	300	0.263	0.0099	0.0014	7.85e-12		0.236824	5939	0.0571836	0.0226689	0.0116505
rs10882141	10	93084327	A	G	1489130	300	0.453	0.0138	0.0013	1.98e-27		0.487877	5939	0.0537337	0.0193356	0.00545257
rs913423	10	93085279	A	G	1484810	299	0.453	0.0138	0.0013	2.33e-27		0.478868	5939	0.0496209	0.0193613	0.0103803
rs7080494	10	93086336	A	G	1447450	295	0.471	0.0125	0.0013	2.85e-21		0.528961	5939	0.0434614	0.0194775	0.0256568
rs2250802	10	112161596	A	G	1487240	302	0.266	0.0253	0.0014	1.43e-71		0.270332	5939	-0.0493855	0.0218396	0.023742
rs2792735	10	112162067	A	G	1487240	302	0.271	0.0251	0.0014	5.43e-71		0.272107	5939	-0.0498095	0.0218409	0.0225747
rs2803611	10	112162970	G	A	1487240	302	0.266	0.0253	0.0014	3.35e-71		0.268985	5939	-0.045319	0.0218521	0.038089
rs2255141	10	112174128	G	A	1479510	302	0.266	0.025	0.0014	1.11e-69		0.266886	5939	-0.0459946	0.0219379	0.0360307
rs2803619	10	112174626	C	G	1491560	303	0.266	0.0252	0.0014	1.75e-71		0.268985	5939	-0.0461816	0.0218521	0.0345693
rs2792759	10	112177097	T	C	1491560	303	0.266	0.0252	0.0014	5.96e-71		0.268816	5939	-0.0467244	0.021888	0.0327852
rs2487294	10	112178183	T	G	1475190	301	0.271	0.0238	0.0014	4.31e-64		0.275888	5939	-0.0431639	0.0217048	0.0467365
rs2792751	10	112180571	C	T	1491280	303	0.266	0.0253	0.0014	6.25e-72		0.268732	5939	-0.0476807	0.021842	0.0290371
rs4918722	10	112187282	T	C	1479750	297	0.265	0.0254	0.0014	1.26e-69		0.272028	5939	-0.0499522	0.0217859	0.0218557
rs10787429	10	112189906	C	T	1478120	296	0.265	0.0254	0.0015	9.55e-69		0.267217	5939	-0.0504637	0.0219184	0.021316
rs117200056	10	112251820	G	T	1435110	253	0.104	-0.017	0.0022	8.96e-15		0.0500084	5939	0.0895196	0.0448595	0.0459823
rs75807493	10	112276255	T	C	1433420	252	0.104	-0.0169	0.0022	1.74e-14		0.0500084	5939	0.0922065	0.0448595	0.0398355
rs17572197	10	122772157	C	G	1454840	267	0.124	0.0178	0.002	3.21e-19		0.0324129	5939	0.110516	0.0548704	0.0439969
rs16933844	11	5643454	T	G	1494170	304	0.0431	-0.0238	0.0031	1.01e-14		0.020458	5939	-0.248584	0.068896	0.000308447
rs16933883	11	5645434	A	G	1465180	296	0.0473	-0.0213	0.003	1.98e-12		0.0349562	5939	-0.144689	0.0530882	0.00642153
rs7108486	11	5655928	T	C	1483410	297	0.0358	-0.025	0.0035	6.7e-13		0.028456	5939	-0.190974	0.0584635	0.00108866
rs77628708	11	5662842	T	C	1470690	301	0.0646	-0.0254	0.0026	6.42e-22		0.0322445	5939	-0.199873	0.0548517	0.000268559
rs1976339	11	5663172	C	G	1484820	302	0.0996	-0.0236	0.0022	1.28e-27		0.0807375	5939	-0.0753573	0.0350735	0.0316695
rs58270597	11	5667453	C	T	1485630	303	0.101	-0.0237	0.0021	2.06e-28		0.0834316	5939	-0.0793127	0.0345303	0.0216244
rs11038628	11	5667710	C	T	1482740	302	0.0999	-0.0237	0.0021	2.51e-28		0.0834316	5939	-0.0793127	0.0345303	0.0216244
rs11038635	11	5668511	G	A	1485630	303	0.101	-0.0237	0.0021	2.13e-28		0.0833474	5939	-0.080021	0.0345423	0.020525
rs11038636	11	5668696	T	C	1485630	303	0.101	-0.0236	0.0021	2.51e-28		0.0834316	5939	-0.0793127	0.0345303	0.0216244
rs2015090	11	5669984	A	C	1485630	303	0.106	-0.022	0.0021	2.02e-25		0.0973228	5939	-0.081511	0.0322963	0.0116078
rs142435216	11	5670228	A	G	1456630	295	0.137	-0.0131	0.0019	5.76e-12		0.106385	5939	-0.0742257	0.0309013	0.0163045
rs71490144	11	5670276	C	T	1480180	300	0.124	-0.0185	0.002	2.87e-20		0.0894932	5939	-0.0726413	0.0332858	0.0290836
rs71490145	11	5670298	C	T	1473580	302	0.132	-0.019	0.002	2.3e-22		0.0897457	5939	-0.0751251	0.0332548	0.0238788
rs16934050	11	5670559	C	A	1485630	303	0.107	-0.0225	0.0021	1.05e-26		0.0896616	5939	-0.0798729	0.0335255	0.0171978
rs58200149	11	5670914	G	A	1485630	303	0.104	-0.0225	0.0021	4.65e-26		0.085873	5939	-0.0895522	0.034017	0.00847404
rs76196009	11	5671285	T	C	1456630	295	0.105	-0.0225	0.0021	9.8e-26		0.0852139	5939	-0.0896452	0.0341779	0.00871854
rs56334873	11	5671595	C	T	1485630	303	0.104	-0.0224	0.0021	5.26e-26		0.0853144	5939	-0.0880319	0.0341815	0.0100116
rs55652931	11	5671608	A	T	1485630	303	0.104	-0.0224	0.0021	5.91e-26		0.0853288	5939	-0.0880648	0.034182	0.00998496
rs201029902	11	5676341	G	C	1350030	263	0.0671	-0.0254	0.0027	1.23e-20		0.0326654	5939	-0.241992	0.0537093	6.61878e-06
rs7115739	11	61874245	G	T	1458230	293	0.0671	-0.0245	0.0027	9.47e-20		0.0575013	5939	-0.103798	0.0413114	0.0119851
rs174469	11	61899971	C	T	1486360	302	0.167	-0.016	0.0017	6.22e-21		0.176713	5939	-0.0578434	0.0252325	0.0218818
rs174470	11	61902136	G	A	1489250	303	0.173	-0.0153	0.0017	3.9e-20		0.181849	5939	-0.0564779	0.0249343	0.0235081
rs3815045	11	61902474	G	A	1475810	299	0.0463	-0.0232	0.0031	5.37e-14		0.0485772	5939	-0.109197	0.0449247	0.0150712
rs1151139	11	61903684	C	T	1489250	303	0.173	-0.0152	0.0017	1.15e-19		0.181512	5939	-0.054857	0.0250097	0.0282766
rs174473	11	61904763	T	C	1463270	296	0.245	-0.014	0.0015	6.53e-21		0.26326	5939	-0.0511247	0.0218504	0.0192959
rs174474	11	61904793	T	C	1473140	299	0.24	-0.0139	0.0015	1.3e-20		0.251894	5939	-0.057214	0.0223206	0.0103686
rs174479	11	61911282	C	G	1474310	301	0.18	-0.0135	0.0017	4.23e-16		0.194225	5939	-0.053368	0.0242931	0.0280318
rs3782086	11	65639398	C	T	1494170	304	0.145	0.0114	0.0018	1.52e-10		0.0963125	5939	0.0665135	0.0328917	0.0431557
rs3741378	11	65641466	C	T	1494170	304	0.152	0.0111	0.0017	2.41e-10		0.107931	5939	0.0634837	0.0312023	0.0418924
rs12420618	11	65645503	C	G	1482120	303	0.161	0.0106	0.0017	9.62e-10		0.102122	5939	0.0649273	0.0321173	0.043221
rs2075660	11	65647238	C	A	1482120	303	0.161	0.0104	0.0017	2.16e-09		0.101195	5939	0.070285	0.032183	0.0289685
rs7119750	11	65655120	C	T	1482120	303	0.153	0.0109	0.0018	8.22e-10		0.0966493	5939	0.0672563	0.0329782	0.0414085
rs4930158	11	65660831	G	T	1482120	303	0.153	0.0109	0.0018	6.26e-10		0.0974912	5939	0.0649845	0.0327591	0.0472886
rs7101916	11	65663889	C	T	1479230	302	0.153	0.0112	0.0018	2.67e-10		0.0973228	5939	0.0646403	0.0327779	0.0486016
rs1962691	11	65665718	A	G	1482120	303	0.153	0.0111	0.0018	4.06e-10		0.097407	5939	0.0668072	0.0327685	0.0414739
rs56115979	11	65670744	C	T	1482120	303	0.153	0.011	0.0018	4.27e-10		0.0972386	5939	0.0682	0.0328182	0.0376985
rs35927673	11	65672578	T	C	1482120	303	0.153	0.011	0.0018	4.56e-10		0.097407	5939	0.0668072	0.0327685	0.0414739
rs3862385	11	65672961	T	A	1482120	303	0.15	0.0112	0.0018	3.4e-10		0.0891564	5939	0.0673399	0.0343424	0.0498981
rs12418630	11	65681088	C	T	1482120	303	0.153	0.011	0.0018	4.84e-10		0.0978279	5939	0.0653512	0.0326912	0.0456033
rs76397528	11	65681584	C	T	1482120	303	0.153	0.011	0.0018	5.04e-10		0.0973392	5939	0.0714144	0.0327478	0.0292024
rs36028748	11	65689214	T	C	1482120	303	0.158	0.0108	0.0017	7.62e-10		0.101111	5939	0.065457	0.0323977	0.0433401
rs12421691	11	65694073	G	A	1482120	303	0.154	0.011	0.0018	5.62e-10		0.0983331	5939	0.0683907	0.0326966	0.0364675
rs7107503	11	65703787	T	C	1482120	303	0.151	0.0111	0.0018	4.45e-10		0.0953864	5939	0.0687463	0.0334136	0.0396441
rs7122081	11	65703920	C	T	1482120	303	0.151	0.0111	0.0018	4.83e-10		0.095639	5939	0.0658722	0.0333834	0.0484726
rs7122098	11	65703951	C	G	1482120	303	0.151	0.0111	0.0018	4.47e-10		0.0954706	5939	0.0676234	0.0334035	0.0429247
rs12418567	11	65710492	G	A	1482120	303	0.151	0.011	0.0018	8.05e-10		0.0923556	5939	0.0695061	0.0338878	0.0402606
rs55758897	11	65721202	C	T	1482120	303	0.151	0.011	0.0018	8.79e-10		0.092103	5939	0.071958	0.033886	0.0337092
rs11227527	11	66545555	A	G	1494170	304	0.248	-0.0125	0.0014	5.19e-18		0.129231	5939	-0.0606213	0.0288759	0.0357838
rs2305534	11	66545732	T	C	1494170	304	0.245	-0.0127	0.0014	2.2e-18		0.124095	5939	-0.0614284	0.0291978	0.0353898
rs4576	11	66563529	A	G	1494170	304	0.249	-0.0119	0.0014	8.59e-17		0.130998	5939	-0.0714702	0.0286054	0.0124726
rs4630309	11	66565601	C	A	1494170	304	0.245	-0.0124	0.0014	9.93e-18		0.126789	5939	-0.0763917	0.0290473	0.00854087
rs2075792	11	66567085	G	A	1494170	304	0.249	-0.012	0.0014	7.42e-17		0.130914	5939	-0.0720393	0.0286103	0.011804
rs11227534	11	66568700	C	A	1494170	304	0.244	-0.0124	0.0014	1e-17		0.126957	5939	-0.0767214	0.0290368	0.00823663
rs7939759	11	66570493	C	T	1489860	303	0.249	-0.012	0.0014	9.45e-17		0.131083	5939	-0.0723639	0.0286006	0.0114012
rs10896129	11	66570829	T	C	1489860	303	0.249	-0.0119	0.0014	1.07e-16		0.131083	5939	-0.0723639	0.0286006	0.0114012
rs59829960	11	66571396	G	A	1489860	303	0.245	-0.0124	0.0015	1.06e-17		0.126789	5939	-0.0748152	0.0290688	0.0100609
rs57045447	11	66572212	A	G	1489860	303	0.249	-0.012	0.0014	9.99e-17		0.131083	5939	-0.0723639	0.0286006	0.0114012
rs519380	11	66641938	G	A	1486960	302	0.208	-0.0117	0.0016	4.3e-14		0.109783	5939	-0.0702246	0.0306288	0.0218617
rs145567604	11	103999893	ATCTTG	A	1354680	260	0.183	-0.0152	0.0018	5.19e-18		0.242212	5939	-0.0496037	0.0224844	0.0273747
rs11226108	11	104000027	G	C	1494170	304	0.184	-0.0147	0.0017	4.82e-19		0.24095	5939	-0.0482942	0.0225168	0.0319685
rs3839944	11	104000033	AT	A	1354680	260	0.183	-0.0152	0.0018	5.96e-18		0.242297	5939	-0.0493657	0.0224744	0.0280537
rs10791660	11	104000311	C	A	1494170	304	0.179	-0.0147	0.0017	9.44e-19		0.240024	5939	-0.0486405	0.0225389	0.0309223
rs12146566	11	104000676	A	C	1491280	303	0.218	-0.0123	0.0016	2.48e-15		0.259808	5939	-0.0450863	0.0218783	0.0393239
rs11216103	11	116703772	G	A	1494170	304	0.0754	0.028	0.0024	7.81e-32		0.078717	5939	0.0787291	0.0357795	0.0277787
rs4938304	11	116717709	C	T	1494170	304	0.124	-0.0179	0.0019	7.99e-21		0.135124	5939	-0.0661729	0.028454	0.0200396
rs150423652	11	116733100	G	T	1369550	179	0.00633	0.0695	0.0087	1.04e-15		0.0273615	5939	0.118258	0.059134	0.0455181
rs1974718	11	116736050	A	G	1489860	303	0.08	0.0368	0.0023	1.19e-57		0.114497	5939	0.0640959	0.030668	0.0366187
rs1558860	11	116736652	C	A	1494170	304	0.0799	0.0367	0.0023	2.4e-57		0.113655	5939	0.0679395	0.0307877	0.0273342
rs1558861	11	116736721	T	C	1480490	302	0.0797	0.0365	0.0023	2.76e-56		0.117528	5939	0.0645673	0.0303541	0.0334088
rs9326246	11	116741017	G	C	1492540	303	0.0803	0.0365	0.0023	4.27e-57		0.117612	5939	0.0678734	0.0303232	0.0251995
rs6589564	11	116753437	G	C	1004040	158	0.0693	0.064	0.0031	5.42e-97		0.114329	5939	0.0710468	0.0306817	0.0205798
rs4938309	11	116756339	C	T	1494170	304	0.138	-0.0191	0.0018	7.51e-26		0.135461	5939	-0.0562602	0.0285569	0.0488263
rs3825041	11	116760991	C	T	1494170	304	0.0787	0.0375	0.0023	3.28e-59		0.113908	5939	0.0716646	0.0307161	0.0196413
rs11602240	11	116762082	T	C	1494170	304	0.138	-0.0189	0.0018	1.9e-25		0.135713	5939	-0.0569406	0.028543	0.0460529
rs10790162	11	116768388	G	A	1482120	303	0.0788	0.038	0.0023	1.41e-60		0.114452	5939	0.0674913	0.0306259	0.0275429
rs6589565	11	116769521	G	A	1494170	304	0.0792	0.0381	0.0023	1.5e-61		0.114329	5939	0.0690665	0.0306565	0.0242646
rs6589566	11	116781707	A	G	1096120	301	0.0831	0.0283	0.0026	5.2e-28		0.114582	5939	0.0684885	0.030636	0.0253811
rs7483863	11	116781775	G	A	1491560	303	0.0793	0.0382	0.0023	7.55e-62		0.114497	5939	0.0680385	0.0306429	0.0263936
rs142958146	11	116789292	A	G	1400660	202	0.0078	0.0601	0.0079	2.49e-14		0.0346018	5939	0.104198	0.0529209	0.0489611
rs2266788	11	116789970	A	G	1491560	303	0.0799	0.0388	0.0023	8.6e-64		0.116434	5939	0.0695862	0.030439	0.0222492
rs2072560	11	116791110	C	T	1491560	303	0.0729	0.0401	0.0024	8.47e-63		0.109025	5939	0.0715803	0.031264	0.022048
rs651821	11	116791863	T	C	1488660	302	0.0866	0.0342	0.0022	3.94e-53		0.133356	5939	0.0822988	0.0286547	0.00407771
rs662799	11	116792991	A	G	1484350	301	0.0845	0.0338	0.0023	4.87e-51		0.13243	5939	0.0786592	0.0287078	0.00614411
rs17120035	11	116793135	C	T	1494170	304	0.0813	-0.0233	0.0023	1.06e-23		0.115844	5939	-0.0693159	0.0306099	0.0235437
rs7103224	11	116793250	G	A	1494170	304	0.08	-0.0234	0.0023	1.56e-23		0.114245	5939	-0.064322	0.0307901	0.0367034
rs9804646	11	116794363	C	T	1479230	302	0.115	-0.0203	0.002	1.17e-23		0.216114	5939	-0.065579	0.0233009	0.00488624
rs35904674	11	116795383	C	T	1491280	303	0.0779	-0.0223	0.0024	5.11e-21		0.176797	5939	-0.0506723	0.0254293	0.0462974
rs35606865	11	116798127	T	C	1484420	302	0.0874	-0.0213	0.0022	1.77e-21		0.190015	5939	-0.0525892	0.0246883	0.0331609
rs11216137	11	116799112	G	A	1484420	302	0.0872	-0.0213	0.0022	1.63e-21		0.189931	5939	-0.0542376	0.0246898	0.0280377
rs4938313	11	116800289	G	A	1481750	301	0.13	0.023	0.0019	3.65e-34		0.137818	5939	0.0554908	0.0282103	0.0491781
rs6589569	11	116800760	C	T	1440700	292	0.125	0.024	0.002	1.81e-34		0.13504	5939	0.0599136	0.0284788	0.0353965
rs12294065	11	116800824	G	C	1484420	302	0.0871	-0.0213	0.0022	1.46e-21		0.189594	5939	-0.0517254	0.0247094	0.0363175
rs12791103	11	116802599	G	T	1484420	302	0.1	-0.0209	0.0021	1.55e-23		0.19052	5939	-0.0504137	0.0246265	0.0406449
rs111255936	11	116840277	C	T	1491280	303	0.147	0.0121	0.0018	1.3e-11		0.240024	5939	-0.0445477	0.0223414	0.046157
rs604096	11	118604383	A	G	1453860	295	0.239	0.012	0.0016	3.67e-14		0.326149	5939	-0.0404536	0.0205518	0.0490251
rs148163000	11	126177417	C	T	1360860	182	0.00526	0.0648	0.0096	1.79e-11		0.0134725	5939	0.227619	0.084648	0.00716646
rs143075377	11	126222273	G	A	1363200	182	0.0055	0.0666	0.0094	1.14e-12		0.0104395	5939	0.260742	0.0955182	0.00633799
rs202220452	11	126235490	CTTG	C	1224040	150	0.00565	0.0716	0.01	1.01e-12		0.0104395	5939	0.260742	0.0955182	0.00633799
rs140539086	11	126239592	C	G	1389360	196	0.00611	0.0669	0.0088	3.23e-14		0.0143964	5939	0.236391	0.0820223	0.00395115
rs74612335	11	126368738	T	C	1481620	301	0.143	0.0416	0.0018	9.13e-118		0.10128	5939	0.0642769	0.0322327	0.0461355
rs11611936	12	8919566	C	T	1479160	303	0.261	-0.0118	0.0014	1.98e-16		0.354016	5939	-0.0491062	0.0203399	0.0157665
rs4883200	12	8920405	T	C	1474840	302	0.3	0.0108	0.0014	5.44e-15		0.280266	5939	0.0466367	0.0213128	0.0286551
rs1805741	12	8921663	T	C	1486890	303	0.307	0.0104	0.0014	2.87e-14		0.280434	5939	0.0452968	0.0213054	0.0334972
rs7297194	12	8926462	G	C	1491210	304	0.302	0.0107	0.0014	4.94e-15		0.280687	5939	0.04651	0.0212985	0.0289826
rs7297711	12	8926902	C	T	1491210	304	0.263	-0.0118	0.0014	7.78e-17		0.358815	5939	-0.0426871	0.0202387	0.0349287
rs113051960	12	8926922	A	AG	1322710	252	0.264	-0.0136	0.0015	3.86e-19		0.353595	5939	-0.0471661	0.0203323	0.0203538
rs11048060	12	8927029	A	G	1488310	303	0.302	0.0108	0.0014	2.85e-15		0.280266	5939	0.0469073	0.0213044	0.0276817
rs949640	12	40109884	T	G	1492090	304	0.0786	0.0193	0.0024	5.73e-16		0.140596	5939	0.0557718	0.0275237	0.042732
rs17518546	12	40110250	T	C	1494980	305	0.0861	0.0182	0.0023	1.32e-15		0.148678	5939	0.0627558	0.027006	0.0201378
rs12581285	12	40115539	G	A	1492090	304	0.0787	0.0192	0.0024	9.03e-16		0.14127	5939	0.0556368	0.0274738	0.0428585
rs11175256	12	40125484	G	T	1494980	305	0.0793	0.0194	0.0024	2.74e-16		0.141101	5939	0.0549482	0.0274999	0.0457029
rs17458613	12	40126189	C	T	1494980	305	0.0795	0.0198	0.0024	6.24e-17		0.139502	5939	0.0579447	0.0276311	0.0359862
rs11175260	12	40128094	T	C	1494980	305	0.0797	0.0196	0.0024	1.13e-16		0.144132	5939	0.064412	0.0272536	0.0181068
rs10878123	12	40138731	A	T	1494980	305	0.0796	0.02	0.0024	3.33e-17		0.143627	5939	0.062275	0.0273117	0.0225983
rs2253736	12	40139535	A	C	1482930	304	0.105	0.0169	0.0021	4.7e-16		0.254252	5939	0.0515706	0.0221398	0.0198423
rs147889531	12	40149798	G	GA	1355480	261	0.0823	0.0196	0.0025	2.11e-15		0.147163	5939	0.0679745	0.0270004	0.011818
rs17461429	12	40159093	C	T	1482930	304	0.0816	0.0198	0.0024	3.15e-17		0.158528	5939	0.0677795	0.02616	0.00957092
rs11175401	12	40162799	T	C	1494980	305	0.0807	0.0199	0.0024	3.1e-17		0.154228	5939	0.061947	0.0264606	0.0192267
rs2708478	12	40164859	G	A	1478620	303	0.0925	0.018	0.0022	5.68e-16		0.162822	5939	0.0662673	0.025942	0.0106359
rs11175422	12	40167211	C	A	1494980	305	0.0807	0.02	0.0024	1.78e-17		0.153976	5939	0.0611988	0.0264861	0.0208551
rs2638250	12	40171359	C	A	1478620	303	0.106	0.0169	0.0021	5.09e-16		0.265072	5939	0.0529164	0.0217754	0.0150945
rs72644819	12	40177291	C	T	1494980	305	0.0808	0.0199	0.0024	2.61e-17		0.153898	5939	0.0624449	0.0264838	0.018381
rs11175518	12	40186516	T	C	1494980	305	0.0817	0.0204	0.0023	2.68e-18		0.153645	5939	0.061588	0.0265258	0.0202427
rs12369765	12	40187529	A	T	1494980	305	0.0817	0.0204	0.0023	2.75e-18		0.153393	5939	0.0631521	0.0265515	0.0173846
rs11175540	12	40192493	T	A	1465000	296	0.0824	0.0208	0.0024	1.15e-18		0.153224	5939	0.0656026	0.0265579	0.0135047
rs11175546	12	40194013	T	C	1426210	225	0.0442	0.0235	0.0031	8.67e-14		0.0486614	5939	0.0933566	0.0454567	0.0400003
rs1491924	12	40194128	T	C	1494000	304	0.0817	0.0203	0.0023	4.07e-18		0.152635	5939	0.0648795	0.026613	0.0147735
rs2708426	12	40205069	C	T	1494980	305	0.113	0.0168	0.002	4.33e-17		0.215524	5939	0.0467501	0.0232401	0.0442607
rs2723260	12	40207906	G	T	1492090	304	0.112	0.0165	0.002	2.02e-16		0.215609	5939	0.0456144	0.0232394	0.0496685
rs1907630	12	40212750	G	A	1494980	305	0.113	0.0168	0.002	4.68e-17		0.214851	5939	0.0460659	0.0232682	0.0477283
rs1491942	12	40227006	C	G	1478620	303	0.211	0.0105	0.0015	9.57e-12		0.378767	5939	0.0416833	0.0199156	0.0363487
rs540730	12	57413331	C	T	1494980	305	0.255	-0.0119	0.0014	1.39e-16		0.106415	5939	-0.0818392	0.0313936	0.00913724
rs61754230	12	71785666	C	T	1232480	177	0.0166	0.0494	0.0056	6.73e-19		0.0101869	5939	0.303329	0.0958537	0.00155351
rs4565995	12	100268050	C	T	1404130	218	0.0866	-0.0148	0.0023	2.62e-10		0.0343492	5939	-0.127812	0.0532205	0.0163252
rs828933	12	100351875	C	T	1412800	222	0.0863	-0.0146	0.0024	7.02e-10		0.0344334	5939	-0.131402	0.0530329	0.0132214
rs10746127	12	108636953	T	C	1450910	293	0.406	0.0109	0.0014	3.02e-15		0.399141	5939	0.0455753	0.0196269	0.0202283
rs1558802	12	108642472	T	A	1437130	292	0.401	0.01	0.0014	2.75e-13		0.499832	5939	0.0452927	0.0192369	0.018549
rs11114022	12	108656428	G	A	1456240	299	0.342	0.0119	0.0014	1.16e-17		0.363629	5939	0.0400671	0.019969	0.0448064
rs7311323	12	110886135	A	G	1475640	295	0.352	0.0077	0.0013	1.07e-08		0.236572	5939	-0.0542076	0.0230347	0.0186077
rs10849914	12	110887633	T	A	1481750	301	0.339	0.008	0.0013	2.67e-09		0.20615	5939	-0.0561425	0.0240752	0.0197024
rs6489835	12	110927239	C	T	1455760	299	0.492	0.009	0.0013	1.81e-12		0.44393	5939	-0.0403757	0.0195318	0.038718
rs2339600	12	110928060	T	G	1324100	256	0.483	0.0083	0.0014	1.66e-09		0.440647	5939	-0.041856	0.0195579	0.0323463
rs876312	12	110928946	C	A	1457180	299	0.489	0.0091	0.0013	1.83e-12		0.4377	5939	-0.0414771	0.0195433	0.033811
rs876311	12	110929062	C	G	1452870	298	0.49	0.009	0.0013	2.15e-12		0.440478	5939	-0.0398211	0.0195334	0.0414884
rs5800909	12	110930666	A	AGT	1288690	242	0.472	-0.0076	0.0014	9.4e-08		0.406382	5939	0.0547037	0.0195564	0.00515424
rs534415	12	120754884	G	A	1477810	302	0.453	0.0128	0.0013	2.16e-23		0.625526	5939	0.0416598	0.0198202	0.0355629
rs608394	12	120756250	T	C	1489860	303	0.498	-0.0111	0.0013	1.58e-18		0.321182	5939	-0.0462147	0.0207622	0.02602
rs580240	12	120762100	G	T	1489860	303	0.498	-0.0109	0.0013	3.9e-18		0.320761	5939	-0.0451813	0.0207801	0.0296856
rs618482	12	120762806	T	C	1489860	303	0.499	-0.0109	0.0013	4.05e-18		0.321519	5939	-0.0457573	0.0207666	0.0275662
rs13746	12	120763364	T	C	1489860	303	0.498	-0.0109	0.0013	4.32e-18		0.321098	5939	-0.0463456	0.0207689	0.0256485
rs9431	12	120764861	C	A	1491280	303	0.497	-0.0109	0.0013	4.23e-18		0.321266	5939	-0.0447815	0.0207633	0.0310238
rs3213572	12	120767275	G	A	1477810	302	0.45	0.0126	0.0013	1.44e-22		0.626621	5939	0.0413962	0.0198323	0.0368597
rs4767935	12	120778728	T	C	859969	157	0.387	0.0136	0.0017	1.64e-15		0.443593	5939	0.0393797	0.019457	0.0429773
rs12824150	12	120782228	G	C	1467670	300	0.362	0.0136	0.0014	1.43e-23		0.441741	5939	0.0399691	0.0194798	0.0401864
rs4767937	12	120785441	G	C	1477810	302	0.453	0.0126	0.0013	5.79e-23		0.627042	5939	0.0395982	0.0198512	0.0460699
rs909053	12	120799865	G	A	1477810	302	0.454	0.0127	0.0013	5.03e-23		0.625526	5939	0.0394366	0.0198202	0.0466218
rs2047568	12	120805987	G	A	1448810	294	0.454	0.0125	0.0013	8.61e-22		0.626663	5939	0.0405737	0.0198395	0.040846
rs2893876	12	120807355	T	C	1477810	302	0.454	0.0126	0.0013	6.45e-23		0.626536	5939	0.0411417	0.0198476	0.0381834
rs3842985	12	120815944	G	A	1477810	302	0.454	0.0127	0.0013	6.74e-23		0.625105	5939	0.0388301	0.0198083	0.0499608
rs2062507	12	120821248	C	T	1467670	300	0.361	0.0138	0.0014	4.22e-24		0.441488	5939	0.0389723	0.0194788	0.045419
rs11611087	12	120829323	C	T	1474910	301	0.454	0.0127	0.0013	4.61e-23		0.625274	5939	0.0393296	0.0198049	0.0470495
rs11065286	12	120833931	C	T	1494170	304	0.417	-0.0095	0.0013	2.22e-13		0.235982	5939	-0.0547599	0.0225605	0.0152137
rs531782	12	120835444	T	C	1494170	304	0.496	-0.011	0.0013	2.52e-18		0.320593	5939	-0.0455417	0.020731	0.0280352
rs34331497	12	120836562	CT	C	1343770	257	0.498	-0.0102	0.0013	2.77e-14		0.320172	5939	-0.0460208	0.0207411	0.0264988
rs624216	12	120840738	A	G	1494170	304	0.497	-0.0109	0.0013	3.09e-18		0.320509	5939	-0.0458942	0.0207299	0.0268347
rs572016	12	120841280	G	A	1489860	303	0.498	-0.0109	0.0013	3.47e-18		0.322613	5939	-0.0428867	0.0207266	0.0385308
rs661647	12	120844856	C	T	1460860	295	0.498	-0.0107	0.0013	4.06e-17		0.322529	5939	-0.0423722	0.0207099	0.0407581
rs471688	12	120847621	A	G	1488580	301	0.497	-0.0109	0.0013	3.22e-18		0.320509	5939	-0.0463778	0.0207377	0.0253254
rs590625	12	120851120	G	A	1488580	301	0.497	-0.0109	0.0013	3.68e-18		0.320929	5939	-0.0453904	0.0207354	0.0285947
rs602984	12	120855425	G	C	1488580	301	0.498	-0.0109	0.0013	4.31e-18		0.322866	5939	-0.0423675	0.02073	0.0409755
rs533264	12	120858372	C	T	1488580	301	0.496	-0.011	0.0013	2.51e-18		0.320899	5939	-0.0455957	0.0207359	0.0278868
rs609700	12	120859684	A	G	1483080	300	0.496	-0.0109	0.0013	3.77e-18		0.317899	5939	-0.0500691	0.0207667	0.0159073
rs520753	12	120861190	T	A	1488580	301	0.497	-0.0109	0.0013	3.52e-18		0.322697	5939	-0.0418685	0.0207277	0.043391
rs610694	12	120867023	T	C	1480660	300	0.496	-0.0109	0.0013	3.99e-18		0.320593	5939	-0.0456666	0.0207232	0.0275494
rs647881	12	120872224	A	G	1483550	301	0.496	-0.0108	0.0013	5.35e-18		0.320509	5939	-0.0447438	0.0207299	0.0308951
rs487943	12	120880792	A	G	1482830	299	0.496	-0.0108	0.0013	4.59e-18		0.319498	5939	-0.0449766	0.0207168	0.02993
rs58934244	12	120880948	C	CAT	1323780	251	0.497	-0.0103	0.0013	1.57e-14		0.319751	5939	-0.0446554	0.0207201	0.0311481
rs666976	12	120881325	T	C	1482830	299	0.496	-0.0108	0.0013	5.94e-18		0.31933	5939	-0.0437234	0.0207224	0.0348622
rs665585	12	120881671	C	T	1482830	299	0.497	-0.0108	0.0013	6.37e-18		0.321687	5939	-0.042079	0.0207143	0.0422144
rs1168953	12	120887050	T	C	1482360	298	0.496	-0.0108	0.0013	8.62e-18		0.320761	5939	-0.0450274	0.0206789	0.0294463
rs1177585	12	120887518	C	T	1470310	297	0.496	-0.0107	0.0013	1.36e-17		0.320593	5939	-0.0444626	0.020731	0.0319738
rs2650017	12	120888902	T	C	1482360	298	0.496	-0.0108	0.0013	5.61e-18		0.320509	5939	-0.0447438	0.0207299	0.0308951
rs1168944	12	120888969	T	A	1482360	298	0.496	-0.0108	0.0013	7.38e-18		0.320593	5939	-0.0444626	0.020731	0.0319738
rs1168946	12	120889939	C	T	1482360	298	0.496	-0.0108	0.0013	7.19e-18		0.320593	5939	-0.0444626	0.020731	0.0319738
rs1168948	12	120892562	C	A	1482360	298	0.496	-0.0108	0.0013	6.57e-18		0.322361	5939	-0.0430866	0.0207388	0.0377478
rs1151862	12	120893482	G	A	1482360	298	0.495	-0.0108	0.0013	6.73e-18		0.32034	5939	-0.0459501	0.0207433	0.0267477
rs1151859	12	120896751	A	C	1482360	298	0.495	-0.0108	0.0013	7.51e-18		0.319414	5939	-0.0480888	0.0207547	0.0205033
rs1151849	12	120902796	G	A	1482360	298	0.495	-0.0108	0.0013	5.32e-18		0.320088	5939	-0.0454856	0.0207478	0.028357
rs1696357	12	120910846	T	C	1489860	303	0.474	0.0123	0.0013	7.44e-23		0.649208	5939	0.0420269	0.0202252	0.0377136
rs12372231	12	120913926	T	A	1477810	302	0.463	0.0125	0.0013	4.48e-23		0.635292	5939	0.039345	0.0200363	0.049567
rs73415734	12	120914131	C	T	1477810	302	0.464	0.0125	0.0013	6.64e-23		0.637734	5939	0.0415829	0.0200323	0.0379127
rs10849818	12	120926700	T	A	1489040	302	0.411	-0.0095	0.0013	2.1e-13		0.227143	5939	-0.0484475	0.0228663	0.0341139
rs7135408	12	120943488	C	G	1484940	302	0.286	-0.014	0.0014	1.78e-22		0.190352	5939	-0.0525187	0.0248949	0.0348917
rs11065360	12	120948729	A	G	1477810	302	0.369	-0.0158	0.0013	2.48e-32		0.30165	5939	-0.046665	0.0210537	0.026659
rs28380723	12	120958843	T	C	1489860	303	0.383	-0.0158	0.0013	1.14e-33		0.33179	5939	-0.0454717	0.0203912	0.0257496
rs1169288	12	120978847	A	C	1491280	303	0.318	0.0344	0.0014	2.49e-141		0.487287	5939	0.0435309	0.0192395	0.0236615
rs3830659	12	120979733	G	GACTC	1345190	257	0.312	0.0329	0.0014	6.46e-114		0.49217	5939	0.0383163	0.0192383	0.0464074
rs1169284	12	120982123	T	C	1494170	304	0.324	0.0322	0.0013	1.29e-129		0.517259	5939	0.0443971	0.0193122	0.0215099
rs1183910	12	120983004	G	A	1482120	303	0.311	0.0325	0.0014	2.34e-127		0.491076	5939	0.0464964	0.0191993	0.015445
rs7970695	12	120985573	A	G	1494170	304	0.385	0.0253	0.0013	2.23e-87		0.577622	5939	0.0394593	0.0195725	0.0437938
rs11065385	12	120985583	G	A	1494170	304	0.31	0.0327	0.0013	1.01e-129		0.501179	5939	0.0457941	0.0192432	0.0173241
rs9738226	12	120985856	G	A	1494170	304	0.385	0.0252	0.0013	3.78e-87		0.576612	5939	0.0401411	0.0195473	0.0400208
rs2393791	12	120986153	T	C	1494170	304	0.385	0.0252	0.0013	6.05e-87		0.576528	5939	0.0397973	0.0195692	0.041985
rs2393776	12	120986603	A	G	1494170	304	0.385	0.0251	0.0013	7.92e-87		0.577622	5939	0.0394593	0.0195725	0.0437938
rs2243458	12	120986687	C	T	1494170	304	0.311	0.0326	0.0013	3.63e-129		0.501179	5939	0.0457941	0.0192432	0.0173241
rs2393775	12	120986771	A	G	1494170	304	0.386	0.0251	0.0013	7.23e-87		0.577707	5939	0.0398167	0.0195702	0.0418961
rs7310409	12	120987058	G	A	1491280	303	0.385	0.0252	0.0013	9.21e-87		0.577622	5939	0.0394593	0.0195725	0.0437938
rs1169292	12	120988675	C	T	1494170	304	0.313	0.0329	0.0014	3.77e-131		0.501347	5939	0.044015	0.0192432	0.0221785
rs1169294	12	120988791	G	A	1494170	304	0.314	0.0331	0.0013	2.33e-133		0.494107	5939	0.0453169	0.0192644	0.0186542
rs1169299	12	120991391	T	C	1494170	304	0.473	0.0205	0.0013	9.95e-59		0.55868	5939	0.0428037	0.0193651	0.0270803
rs1169300	12	120993422	G	A	1491280	303	0.3	0.0321	0.0014	7.11e-122		0.508503	5939	0.0400886	0.0192205	0.0370034
rs1169301	12	120993497	C	T	1494170	304	0.301	0.0321	0.0014	2.79e-122		0.508335	5939	0.040361	0.0192265	0.0357953
rs56348580	12	120994314	G	C	1441610	251	0.286	-0.0104	0.0014	4.72e-13		0.238087	5939	-0.0455354	0.0226752	0.0446269
rs2259852	12	120997030	G	A	1494170	304	0.351	0.0268	0.0013	1.41e-92		0.553881	5939	0.0469118	0.0193213	0.0151831
rs2259820	12	120997539	C	T	1494170	304	0.3	0.0317	0.0014	8.08e-120		0.509598	5939	0.0416107	0.0192374	0.0305408
rs2464196	12	120997624	G	A	1491280	303	0.3	0.0318	0.0014	4.15e-120		0.510355	5939	0.0417787	0.0192292	0.0298055
rs2464195	12	120997672	G	A	1494170	304	0.351	0.0267	0.0013	2.12e-92		0.556575	5939	0.0455243	0.0192995	0.0183325
rs2259816	12	120997784	G	T	1494170	304	0.351	0.0267	0.0013	2.77e-92		0.553292	5939	0.0454267	0.0193197	0.0187073
rs1169303	12	120998573	A	C	1494170	304	0.494	0.017	0.0013	1.89e-41		0.597575	5939	0.0459243	0.019553	0.0188388
rs1169306	12	121000508	C	T	1494170	304	0.353	0.0264	0.0013	3.39e-90		0.557249	5939	0.0490235	0.0193241	0.0111836
rs735396	12	121001041	T	C	1491280	303	0.351	0.0265	0.0013	4.37e-91		0.553629	5939	0.0459996	0.0193287	0.0173195
rs1169309	12	121001389	G	T	1482120	303	0.35	0.0267	0.0013	7.76e-92		0.552787	5939	0.0470416	0.0193094	0.0148425
rs1169310	12	121001630	G	A	1494170	304	0.351	0.0266	0.0013	1.17e-91		0.551019	5939	0.0463462	0.0193177	0.016433
rs1169311	12	121002928	C	T	1494170	304	0.351	0.0266	0.0013	1.5e-91		0.550345	5939	0.0441648	0.0193126	0.0222055
rs1169312	12	121003658	G	T	1491560	303	0.352	0.027	0.0013	7.89e-94		0.552618	5939	0.044725	0.0193713	0.0209532
rs1169313	12	121004867	T	C	1471050	296	0.352	0.0269	0.0013	2.51e-92		0.554302	5939	0.0458513	0.0193722	0.0179397
rs1169315	12	121005950	T	G	1494170	304	0.303	0.032	0.0014	1.09e-121		0.510692	5939	0.043043	0.0193048	0.0257705
rs34521980	12	121006638	CAT	C	1343770	257	0.353	0.0263	0.0014	3.31e-79		0.552702	5939	0.0449493	0.0193815	0.0203851
rs2257764	12	121008643	A	T	1487240	302	0.303	0.0319	0.0014	1.87e-120		0.512628	5939	0.0422364	0.0192862	0.0285254
rs2701189	12	121030258	A	G	1469700	300	0.453	0.0203	0.0013	1.14e-55		0.617107	5939	0.0458033	0.019832	0.0209122
rs2260446	12	121030872	G	A	1469700	300	0.448	0.0206	0.0013	2.13e-57		0.591766	5939	0.0384399	0.0195755	0.0495679
rs11057436	12	124057223	A	T	1494170	304	0.204	-0.0086	0.0016	4.34e-08		0.224112	5939	-0.0721128	0.0230756	0.00177765
rs61953589	12	124092372	G	A	1489860	303	0.237	-0.0086	0.0015	1.04e-08		0.235056	5939	-0.0735525	0.0225637	0.00111499
rs11057841	12	124832197	C	T	1482430	300	0.151	0.0171	0.0018	7.8e-22		0.219987	5939	0.0458528	0.0233906	0.0499593
rs206324	13	32417802	T	C	1478620	303	0.19	-0.0177	0.0016	7.64e-27		0.37018	5939	-0.0397512	0.0201876	0.0489422
rs206325	13	32418601	T	C	1478620	303	0.221	-0.0134	0.0016	1.19e-17		0.397626	5939	-0.0395446	0.0199426	0.0473762
rs206328	13	32420396	T	C	1478620	303	0.217	-0.0133	0.0016	1.49e-17		0.395774	5939	-0.0421719	0.0199812	0.0348081
rs206329	13	32421886	A	T	1478620	303	0.217	-0.0134	0.0016	1.14e-17		0.395521	5939	-0.0419994	0.019982	0.035566
rs206330	13	32421897	A	T	1478620	303	0.217	-0.0134	0.0016	1.19e-17		0.395521	5939	-0.0419994	0.019982	0.035566
rs206331	13	32422248	G	C	1478620	303	0.217	-0.0134	0.0016	1.16e-17		0.395605	5939	-0.0416562	0.0199771	0.0370516
rs10700066	13	32422357	G	GCTCT	1333630	258	0.218	-0.0142	0.0017	1.78e-17		0.395521	5939	-0.0417941	0.0199751	0.0364105
rs139097204	13	32422988	TAAAG	T	1333630	258	0.217	-0.0143	0.0017	8.39e-18		0.395353	5939	-0.0405602	0.019971	0.0422597
rs206334	13	32424191	C	T	1478620	303	0.216	-0.0134	0.0016	7.27e-18		0.394679	5939	-0.0406497	0.0199688	0.0417842
rs34882710	13	32425545	T	TA	1333630	258	0.219	-0.014	0.0017	2.07e-17		0.395774	5939	-0.0405528	0.0199325	0.0419011
rs7322453	13	94573956	G	C	1430120	263	0.269	0.0134	0.0015	1.77e-19		0.343408	5939	0.0478435	0.0201953	0.0178344
rs16949940	13	94578623	G	A	1467720	266	0.268	0.0132	0.0015	1.6e-19		0.342879	5939	0.0534711	0.0201808	0.00805869
rs9590039	13	94585900	T	C	1462400	262	0.269	0.0131	0.0015	2.25e-19		0.344671	5939	0.0521082	0.0202084	0.00992198
rs9516436	13	94591753	A	C	1454760	264	0.272	0.0128	0.0015	1.81e-18		0.346691	5939	0.0471077	0.0201624	0.0194695
rs9516439	13	94598375	A	C	1306920	225	0.294	0.0106	0.0015	2.08e-12		0.37344	5939	0.0400077	0.0200122	0.0455899
rs7329965	13	94604817	C	T	1462920	265	0.291	0.0121	0.0014	1.02e-17		0.363445	5939	0.0397773	0.0200898	0.0477065
rs7329985	13	94604850	C	T	1462920	265	0.291	0.0121	0.0014	9.07e-18		0.363698	5939	0.0414576	0.0200876	0.0390325
rs6492722	13	94609862	C	T	1464110	265	0.293	0.012	0.0014	1.17e-17		0.363675	5939	0.0404671	0.0200525	0.0435856
rs116183339	13	94612881	T	G	1365180	229	0.193	0.0131	0.0018	1.79e-13		0.363782	5939	0.0423723	0.0200609	0.0346708
rs61965606	13	94615856	G	A	1431570	257	0.294	0.0123	0.0014	6.36e-18		0.363782	5939	0.041904	0.020068	0.0367882
rs10616951	13	94616774	GAACA	G	1315580	220	0.292	0.0107	0.0015	8.97e-13		0.363759	5939	0.0412093	0.0200753	0.0400982
rs9524564	13	94617507	G	A	1460570	265	0.293	0.0119	0.0014	2.31e-17		0.363698	5939	0.0413215	0.0200664	0.0394712
rs7318105	13	94619680	T	C	1462060	267	0.291	0.0118	0.0014	5.45e-17		0.361593	5939	0.043197	0.0200831	0.0314829
rs55960139	13	94636354	T	C	1440420	251	0.21	0.0129	0.0016	6.86e-16		0.229584	5939	0.0498962	0.0232933	0.0321869
rs9524575	13	94637958	C	G	1426620	245	0.271	0.0119	0.0015	6.4e-16		0.330864	5939	0.0493769	0.0207192	0.017165
rs9524577	13	94639000	T	C	1236030	195	0.282	0.0103	0.0016	1.19e-10		0.343324	5939	0.0498315	0.0205183	0.0151556
rs7990009	13	110307341	C	G	1424990	290	0.299	0.0096	0.0014	1.61e-11		0.172836	5939	0.0609698	0.025254	0.0157671
rs56346803	13	110359053	A	T	1475290	289	0.152	-0.0122	0.0018	2.67e-11		0.129315	5939	-0.0567873	0.0288498	0.0490246
rs181290229	13	113828050	C	T	1263630	223	0.143	0.0118	0.0021	3.2e-08		0.11054	5939	0.108547	0.0304664	0.000366845
rs9604495	13	113828066	A	G	1263630	223	0.143	0.0123	0.0021	6.98e-09		0.110204	5939	0.113795	0.0305189	0.0001925
rs8191975	13	113828592	C	G	1422870	277	0.0883	0.0173	0.0024	3.16e-13		0.0989224	5939	0.113502	0.0324812	0.000475178
rs7997840	13	113831351	C	T	1417790	276	0.089	0.0165	0.0024	2.57e-12		0.0935343	5939	0.116449	0.0332467	0.000460781
rs12869880	13	113831493	G	A	1426850	278	0.0827	0.0204	0.0024	4.67e-17		0.0878936	5939	0.121865	0.0341614	0.000360642
rs9577865	13	113855655	C	T	1432540	281	0.114	0.0207	0.0021	4.24e-23		0.129062	5939	0.07451	0.0290775	0.0103934
rs41284486	13	113920848	G	A	1399870	217	0.0987	-0.0181	0.0023	2.64e-15		0.0760229	5939	0.0760779	0.0363555	0.0363837
rs3212243	14	24341164	T	C	1480040	303	0.244	-0.01	0.0015	9.48e-12		0.1885	5939	-0.0562065	0.0246383	0.0225325
rs3212242	14	24341195	C	T	1480040	303	0.244	-0.01	0.0015	1.01e-11		0.1885	5939	-0.0562065	0.0246383	0.0225325
rs8008406	14	24341953	T	C	1482930	304	0.261	-0.0095	0.0014	4.1e-11		0.201717	5939	-0.0474487	0.0239585	0.0476528
rs1955915	14	24369415	C	T	1478620	303	0.394	-0.0073	0.0013	2.65e-08		0.361172	5939	-0.0472076	0.0198939	0.0176454
rs11621594	14	24406626	A	G	1412270	291	0.394	0.0215	0.0014	7.22e-54		0.412527	5939	0.0385283	0.019365	0.0466362
rs62023490	15	52786827	G	A	1431130	240	0.0974	-0.0146	0.0022	1.64e-11		0.0735814	5939	-0.0734732	0.036617	0.0447994
rs61735385	15	52789603	G	C	1430460	239	0.0974	-0.0145	0.0022	1.77e-11		0.0712241	5939	-0.077117	0.0371854	0.0380932
rs62023492	15	52794935	C	T	1426640	236	0.0974	-0.0145	0.0022	2.67e-11		0.0709715	5939	-0.0766993	0.037279	0.0396437
rs62023493	15	52794970	G	T	1426640	236	0.0974	-0.0145	0.0022	2.61e-11		0.0709715	5939	-0.0766993	0.037279	0.0396437
rs72744924	15	56583890	A	G	1476520	302	0.0925	0.0191	0.0023	4.72e-17		0.118454	5939	0.0709792	0.0299023	0.0176108
rs72744945	15	56638995	A	C	1482930	304	0.1	0.0167	0.0022	1.72e-14		0.0957232	5939	0.0892747	0.0329589	0.00675543
rs59481571	15	56668579	T	C	1480380	302	0.0635	0.0187	0.0027	7.22e-12		0.0755178	5939	0.101789	0.0367868	0.00565734
rs200073960	15	56708981	C	T	1318340	256	0.0667	0.0211	0.0029	5.05e-13		0.102206	5939	0.0830014	0.0317951	0.00904085
rs150460588	15	56731259	T	C	1474420	299	0.0506	0.0249	0.003	2.46e-16		0.0764438	5939	0.0739882	0.0361581	0.0407326
rs2414577	15	58388439	T	C	1480320	303	0.42	0.0083	0.0013	2.17e-10		0.48232	5939	0.0380698	0.0193291	0.0488885
rs2414578	15	58388440	T	C	1480320	303	0.42	0.0082	0.0013	2.56e-10		0.48232	5939	0.0380698	0.0193291	0.0488885
rs1532085	15	58391167	G	A	1480040	303	0.404	0.0084	0.0013	4.51e-11		0.471881	5939	0.0381449	0.0192642	0.0476934
rs261332	15	58435126	G	A	1465870	300	0.199	0.0117	0.0016	1.39e-13		0.154992	5939	0.0559115	0.0262202	0.0329753
rs11637652	15	63446373	C	G	1470030	297	0.344	0.0092	0.0014	1.35e-11		0.279677	5939	0.0431257	0.0215501	0.0453724
rs11071754	15	63494735	A	C	1468740	299	0.458	0.0085	0.0013	8.01e-11		0.378262	5939	0.0398007	0.0196216	0.0425183
rs12915304	15	63682818	A	G	1473120	302	0.273	0.0093	0.0015	2.22e-10		0.340546	5939	-0.0541203	0.0201504	0.00723536
rs10152515	15	63778180	C	A	1470230	301	0.266	0.0094	0.0015	2.07e-10		0.335831	5939	-0.0518569	0.0202232	0.0103407
rs55875685	16	30600130	A	C	1442960	291	0.357	0.0086	0.0014	3.88e-10		0.416063	5939	0.0419921	0.0195765	0.0319513
rs28841118	16	30618905	G	A	1444200	291	0.38	0.0086	0.0014	2.79e-10		0.43408	5939	0.0406396	0.0194142	0.0363231
rs7187802	16	30628389	G	A	1451190	293	0.367	0.0083	0.0013	9.42e-10		0.421451	5939	0.0422898	0.0194699	0.029851
rs62057232	16	30809545	T	C	1453980	288	0.402	-0.0096	0.0014	3.19e-12		0.400909	5939	-0.0540542	0.0197086	0.00609429
rs4889490	16	30811726	G	T	1455980	292	0.403	-0.0096	0.0014	4.29e-12		0.399562	5939	-0.0510195	0.0197099	0.00963897
rs8050330	16	30813649	C	T	1475970	297	0.378	0.0095	0.0013	8.31e-13		0.461694	5939	0.0440337	0.0193811	0.0230871
rs80318951	16	30818347	C	T	1467860	295	0.367	0.0091	0.0013	1.07e-11		0.456895	5939	0.048005	0.0194653	0.013656
rs9319587	16	30821925	C	T	1453980	288	0.404	-0.0095	0.0014	5.98e-12		0.401667	5939	-0.052702	0.0196734	0.00738773
rs11864054	16	30834813	A	G	1453820	290	0.399	-0.0094	0.0014	1.65e-11		0.402425	5939	-0.0581481	0.019665	0.00310718
rs9989419	16	56951227	G	A	1452120	297	0.397	0.0136	0.0013	1.34e-25		0.372201	5939	0.0421894	0.0201504	0.0362843
rs193695	16	56951244	G	A	1427470	289	0.336	0.0151	0.0014	1.19e-27		0.359236	5939	0.0566948	0.0202539	0.0051228
rs1122390	16	56952133	T	G	1440920	288	0.25	0.0089	0.0015	4.65e-09		0.26587	5939	-0.0466822	0.0221377	0.0349687
rs7203286	16	56952850	G	T	1429950	287	0.454	0.0204	0.0013	5.41e-55		0.487624	5939	0.0691118	0.0192451	0.000329235
rs12923459	16	56955918	G	A	1448320	294	0.446	0.02	0.0013	3.91e-55		0.481563	5939	0.0763073	0.0192092	7.11386e-05
rs247618	16	56956891	A	G	1463010	297	0.226	0.0098	0.0015	1.09e-10		0.222512	5939	-0.0773088	0.0236437	0.00107648
rs28888131	16	56957712	G	A	1477750	301	0.184	0.0185	0.0016	1.4e-29		0.169389	5939	0.0774348	0.0259866	0.00288434
rs12934632	16	56957829	C	T	1477750	301	0.181	0.0188	0.0017	4.82e-30		0.166105	5939	0.0709552	0.0261634	0.00668783
rs12920974	16	56959113	G	T	1464490	299	0.284	0.0165	0.0014	7.4e-32		0.285486	5939	0.0482004	0.0214674	0.02475
rs12708967	16	56959299	T	C	1477750	301	0.181	0.0187	0.0016	8.35e-30		0.166021	5939	0.0713393	0.0261817	0.00643452
rs12447839	16	56960023	T	C	1467920	298	0.235	0.0103	0.0015	5.18e-12		0.240453	5939	-0.0601326	0.022778	0.00829206
rs12447924	16	56960280	T	C	1467920	298	0.239	0.0108	0.0015	3.04e-13		0.241707	5939	-0.0559214	0.0228832	0.0145345
rs12720918	16	56960300	T	C	1459560	298	0.284	0.0164	0.0014	2.21e-31		0.285654	5939	0.048209	0.0214687	0.0247327
rs4783962	16	56961126	C	T	1467920	298	0.226	0.01	0.0015	3.74e-11		0.219229	5939	-0.0694149	0.0237399	0.00345589
rs1864163	16	56963321	G	A	1474850	300	0.249	0.0208	0.0015	1.08e-46		0.280687	5939	0.0627244	0.0215128	0.00354911
rs4587963	16	56963457	T	A	1467920	298	0.229	0.0092	0.0015	9.25e-10		0.226974	5939	-0.0640952	0.0234986	0.00637946
rs4369653	16	56963639	T	C	1459380	297	0.296	0.012	0.0014	6.08e-18		0.351153	5939	-0.0404138	0.0204364	0.0479803
rs7203984	16	56965346	A	C	1456580	297	0.222	0.0193	0.0016	1.5e-35		0.212241	5939	0.0740156	0.0236087	0.00171796
rs708273	16	56966037	G	A	1467920	298	0.285	0.0123	0.0014	2.5e-18		0.337431	5939	-0.0421355	0.0206275	0.0410834
rs12720922	16	56966973	G	A	1469520	300	0.189	0.0201	0.0016	1.12e-35		0.181175	5939	0.0700504	0.0249763	0.00503677
rs118146573	16	56967026	G	A	1467440	279	0.116	0.0255	0.002	7.97e-37		0.0838525	5939	0.0747379	0.0347973	0.0317292
rs12720908	16	56967342	T	TCACA	1328720	255	0.19	0.0187	0.0017	1.03e-27		0.181344	5939	0.0734118	0.0249998	0.00331946
rs60545348	16	56968073	A	C	1443720	293	0.287	0.0123	0.0014	4.4e-18		0.337515	5939	-0.0425604	0.0206288	0.0390983
rs12597002	16	56968492	C	A	1469830	300	0.287	0.0121	0.0014	3.96e-18		0.337599	5939	-0.043108	0.0206302	0.0366571
rs9926440	16	56968751	G	C	1427320	288	0.316	0.0156	0.0014	1.2e-28		0.301503	5939	0.0587511	0.0209152	0.0049694
rs9939224	16	56968820	G	T	1465970	298	0.212	0.0196	0.0015	3.09e-37		0.202138	5939	0.0581689	0.0239768	0.0152642
rs11076174	16	56969234	T	C	1471640	299	0.0857	0.0114	0.0023	4.81e-07		0.0877252	5939	0.0683405	0.0338401	0.0434343
rs11076175	16	56972466	A	G	1481260	302	0.18	0.022	0.0016	2.02e-41		0.157602	5939	0.0986691	0.0263662	0.000182373
rs7499892	16	56972678	C	T	1478370	301	0.192	0.0207	0.0016	1.17e-38		0.169726	5939	0.0934873	0.0256166	0.000262776
rs289713	16	56972917	A	T	1446500	292	0.218	0.0197	0.0016	5.64e-36		0.209968	5939	0.061335	0.0236908	0.00962606
rs5880	16	56981179	G	C	1467040	276	0.049	0.0153	0.003	2.31e-07		0.0310658	5939	0.123325	0.0565286	0.0291359
rs1800777	16	56983407	G	A	1427830	239	0.0347	0.0162	0.0035	4.89e-06		0.0223943	5939	0.161016	0.0658235	0.0144378
rs74340438	16	70773381	C	T	1409040	216	0.0329	0.0257	0.0036	1.67e-12		0.0198687	5939	0.155995	0.0689583	0.0236873
rs236004	16	71244786	C	T	1468880	300	0.387	0.011	0.0013	1.62e-16		0.452433	5939	0.0493602	0.019384	0.0108827
rs115998	16	71245971	T	G	1468880	300	0.381	0.0097	0.0013	2.09e-13		0.446961	5939	0.0471936	0.0192894	0.0144209
rs236001	16	71247353	C	G	1468880	300	0.381	0.0097	0.0013	2.22e-13		0.444435	5939	0.0503156	0.0193225	0.00921454
rs236000	16	71247455	G	A	1468880	300	0.38	0.0097	0.0013	2.17e-13		0.446456	5939	0.0469577	0.0192997	0.0149711
rs113054486	16	71249886	GAGTA	G	1327070	256	0.374	0.0087	0.0014	7.7e-10		0.418757	5939	0.049914	0.0193873	0.0100363
rs108832	16	71251059	G	C	1468880	300	0.369	0.0089	0.0013	2.49e-11		0.418	5939	0.0499932	0.0193871	0.00991783
rs3096373	16	71254424	G	A	1474000	298	0.0603	0.0159	0.0027	3.41e-09		0.054723	5939	0.111323	0.0425207	0.00884234
rs3096372	16	71254786	C	T	1474000	298	0.0602	0.016	0.0027	3.03e-09		0.054723	5939	0.111323	0.0425207	0.00884234
rs235991	16	71258269	C	A	1480320	303	0.376	0.0097	0.0013	2.3e-13		0.437363	5939	0.0462	0.0193727	0.0170883
rs121309	16	71262234	G	C	1476000	302	0.377	0.0096	0.0013	2.79e-13		0.441152	5939	0.0409141	0.0193475	0.0344559
rs236013	16	71267765	A	G	1478620	303	0.377	0.0095	0.0013	4.49e-13		0.441236	5939	0.0405627	0.0193499	0.0360583
rs171015	16	71275009	C	A	1478620	303	0.375	0.0098	0.0013	8.46e-14		0.439889	5939	0.041731	0.0193683	0.0311932
rs3094450	16	71276794	G	A	1474440	300	0.241	0.0142	0.0015	4.84e-22		0.322024	5939	0.0417135	0.0203924	0.0408015
rs367675	16	71280533	A	C	1478620	303	0.376	0.0095	0.0013	3.71e-13		0.440879	5939	0.0410132	0.0193721	0.0342487
rs3826247	16	71285636	T	C	1475720	302	0.387	0.011	0.0013	4.05e-17		0.448308	5939	0.0466501	0.0192602	0.0154311
rs9889153	16	71293431	G	A	1482930	304	0.243	0.0138	0.0015	3.85e-21		0.32758	5939	0.0407968	0.0203324	0.044804
rs12708910	16	71294183	G	C	1478620	303	0.258	-0.011	0.0014	1.19e-14		0.311163	5939	-0.0410708	0.0208349	0.0486952
rs9928505	16	71302264	A	G	1478620	303	0.258	-0.0111	0.0014	7.42e-15		0.314531	5939	-0.0435534	0.0207565	0.0358788
rs12919927	16	71312005	T	G	1478620	303	0.258	-0.0109	0.0014	2.65e-14		0.314447	5939	-0.0443241	0.0207555	0.0327173
rs4788540	16	71313692	C	T	1477500	302	0.258	-0.0109	0.0014	3.66e-14		0.313437	5939	-0.0447999	0.0207826	0.0311118
rs1424144	16	71315595	T	C	1478620	303	0.256	-0.0109	0.0014	3.04e-14		0.313352	5939	-0.0448754	0.0207738	0.0307578
rs4788791	16	71317436	G	C	1478620	303	0.0602	0.0168	0.0027	2.93e-10		0.059185	5939	0.103922	0.0410268	0.0113086
rs4788541	16	71355885	C	T	1470230	301	0.39	0.0085	0.0013	1.43e-10		0.459252	5939	0.0595873	0.0191917	0.00190381
rs1007634	16	71356420	A	G	1480040	303	0.307	-0.0086	0.0014	2.87e-10		0.349554	5939	-0.0526589	0.0201457	0.0089515
rs113266659	16	71403531	T	C	1267830	123	0.0142	0.0419	0.0061	4.73e-12		0.0181849	5939	0.154152	0.0717689	0.0317224
rs10468265	16	71443040	T	C	1469020	268	0.137	-0.0151	0.0019	3.92e-16		0.0915137	5939	0.068599	0.0330418	0.0378819
rs72791974	16	71444671	A	T	1468370	279	0.14	-0.0149	0.0018	5.08e-16		0.092103	5939	0.0668423	0.0329409	0.0424421
rs16972808	16	71444814	T	C	1469020	268	0.137	-0.0152	0.0019	1.91e-16		0.091177	5939	0.0709816	0.0330818	0.0319021
rs72795864	16	71449594	C	G	1464900	264	0.14	-0.0146	0.0018	1.76e-15		0.0922714	5939	0.0652782	0.0329212	0.0473826
rs3886947	16	71450055	G	C	1469140	268	0.139	-0.015	0.0018	2.81e-16		0.0911923	5939	0.0702881	0.0330824	0.0336168
rs72795867	16	71450562	A	G	1470400	270	0.14	-0.0148	0.0018	5.82e-16		0.0923556	5939	0.0671271	0.0329113	0.0413866
rs56222754	16	71457903	G	A	1465070	267	0.139	-0.015	0.0018	3.93e-16		0.0917663	5939	0.0658321	0.0329804	0.0459237
rs72795881	16	71466326	A	G	1462450	264	0.139	-0.0151	0.0018	2.79e-16		0.0919347	5939	0.0736884	0.032992	0.0255143
rs16973112	16	71467371	T	C	1462450	264	0.139	-0.0152	0.0018	1.59e-16		0.0918505	5939	0.0717858	0.0330019	0.0296151
rs7199373	16	71492827	A	G	1482930	304	0.462	-0.0058	0.0013	4.27e-06		0.279172	5939	0.0585378	0.0214601	0.00637674
rs139972176	16	71493915	GAC	G	1329880	225	0.138	-0.0139	0.002	1.35e-12		0.0944603	5939	0.0722798	0.0326701	0.0269379
rs113205330	16	71494629	G	A	1470200	270	0.139	-0.0149	0.0018	8.53e-16		0.0943762	5939	0.0719952	0.0326796	0.0275902
rs72797713	16	71500305	G	A	1471540	272	0.139	-0.0151	0.0018	2.68e-16		0.0939552	5939	0.0717528	0.0326966	0.0281994
rs16973260	16	71500950	C	T	1469740	270	0.139	-0.0152	0.0018	2.27e-16		0.0940394	5939	0.0720377	0.0326871	0.0275344
rs72797728	16	71518886	C	T	1454100	256	0.14	-0.0159	0.0019	1.38e-17		0.0933659	5939	0.0744568	0.0328253	0.0233126
rs59364668	16	71535326	A	T	1464200	270	0.147	-0.0154	0.0018	2.43e-17		0.104984	5939	0.0755582	0.0313641	0.0159933
rs1477386	16	71566574	G	C	1470510	301	0.382	0.0062	0.0013	3.6e-06		0.244149	5939	0.0513788	0.0223827	0.0217062
rs172650	16	71570009	A	C	1470510	301	0.39	0.0071	0.0013	7.54e-08		0.254252	5939	0.055496	0.0220362	0.0117889
rs2432520	16	71573481	G	T	1476000	302	0.386	0.0068	0.0013	3.68e-07		0.248779	5939	0.0553902	0.022195	0.0125741
rs2113223	16	71574012	A	G	1477850	284	0.138	-0.0197	0.0019	1.24e-25		0.11736	5939	0.0745051	0.0295677	0.0117416
rs2432519	16	71574537	C	T	1476000	302	0.384	0.0067	0.0013	5.6e-07		0.23472	5939	0.0533764	0.0226456	0.0184217
rs2247603	16	71575461	G	A	1477850	284	0.134	-0.021	0.0019	1.21e-28		0.117528	5939	0.0746108	0.0295332	0.0115259
rs3829537	16	71578443	C	A	1480320	303	0.388	0.0071	0.0013	6.87e-08		0.247011	5939	0.0497618	0.0222631	0.0254063
rs11862798	16	71578666	C	A	1480320	303	0.389	0.0072	0.0013	5.68e-08		0.24718	5939	0.0510712	0.0222533	0.0217336
rs9930543	16	71578728	G	A	1480320	303	0.406	0.0072	0.0013	3.22e-08		0.271426	5939	0.0626872	0.0216027	0.00370996
rs11075889	16	71578986	A	G	1480320	303	0.406	0.0072	0.0013	3.46e-08		0.271135	5939	0.0637209	0.0215849	0.00315613
rs4788544	16	71579884	T	C	1480320	303	0.406	0.0074	0.0013	1.54e-08		0.272942	5939	0.0610203	0.0216009	0.00472959
rs4788809	16	71581917	G	A	1480320	303	0.388	0.0072	0.0013	4.63e-08		0.247095	5939	0.0510222	0.0222534	0.0218605
rs2032920	16	71586566	C	T	1480320	303	0.387	0.0074	0.0013	1.86e-08		0.246254	5939	0.04862	0.022283	0.0291144
rs4788810	16	71587734	C	T	1475240	283	0.134	-0.0209	0.0019	1.85e-28		0.118202	5939	0.0695163	0.0295081	0.0184811
rs76612312	16	71589533	G	A	1338990	260	0.389	0.0069	0.0014	8.48e-07		0.243211	5939	0.0562299	0.0224852	0.012393
rs78815193	16	71589535	C	G	1340110	261	0.389	0.0069	0.0014	8.77e-07		0.242672	5939	0.055952	0.0225072	0.0129205
rs4788812	16	71591564	A	G	1479500	302	0.389	0.0075	0.0013	1.32e-08		0.248442	5939	0.0504836	0.0222239	0.0231112
rs4788813	16	71591669	C	T	1475240	283	0.134	-0.0208	0.0019	3.06e-28		0.118202	5939	0.0695163	0.0295081	0.0184811
rs11648240	16	71594371	A	G	1479500	302	0.406	0.0074	0.0013	1.13e-08		0.275888	5939	0.0594029	0.0215021	0.00573341
rs4788546	16	71595917	T	C	1478570	300	0.404	0.0076	0.0013	6.14e-09		0.272352	5939	0.0611226	0.0215717	0.00460474
rs2113222	16	71598263	C	A	1469900	297	0.386	0.0075	0.0013	1.52e-08		0.245159	5939	0.0503188	0.0223618	0.0244356
rs9940142	16	71599970	A	G	1469900	297	0.387	0.0077	0.0013	5.86e-09		0.245159	5939	0.0544462	0.0223326	0.0147699
rs4788547	16	71600641	G	A	1471110	297	0.386	0.0079	0.0013	2.6e-09		0.245075	5939	0.0547372	0.0223424	0.0142886
rs4788814	16	71600701	A	T	1474000	298	0.386	0.0077	0.0013	4.27e-09		0.244907	5939	0.0543563	0.0223426	0.0149803
rs9923264	16	71601339	G	T	1469900	297	0.387	0.0077	0.0013	5.36e-09		0.244738	5939	0.0527043	0.0223428	0.0183297
rs9933961	16	71601418	T	C	1469900	297	0.387	0.0077	0.0013	5.77e-09		0.244738	5939	0.054042	0.0223526	0.0156185
rs9923336	16	71601423	G	T	1469900	297	0.387	0.0077	0.0013	6.35e-09		0.244738	5939	0.054042	0.0223526	0.0156185
rs2334884	16	71602688	A	G	1469900	297	0.387	0.0077	0.0013	5.01e-09		0.244822	5939	0.0532723	0.0223427	0.0171104
rs79487295	16	71604727	G	A	1309220	251	0.408	0.0074	0.0014	1.2e-07		0.271426	5939	0.0668015	0.0216115	0.00199472
rs9939471	16	71605060	C	A	1339860	260	0.39	0.0071	0.0014	3.8e-07		0.245075	5939	0.0535084	0.0223327	0.0165765
rs9929977	16	71605150	T	A	1306530	250	0.388	0.0078	0.0014	3.92e-08		0.244822	5939	0.0557868	0.022372	0.0126456
rs9939658	16	71605322	A	G	1309740	251	0.39	0.0075	0.0014	9.23e-08		0.245159	5939	0.0544462	0.0223326	0.0147699
rs9932415	16	71605698	T	C	1469900	297	0.387	0.0078	0.0013	4.09e-09		0.244317	5939	0.0517223	0.0223727	0.0207857
rs11075891	16	71605746	C	T	1469900	297	0.387	0.0078	0.0013	4.04e-09		0.244907	5939	0.0540498	0.0223426	0.0155575
rs2334883	16	71606571	G	A	1469900	297	0.387	0.0078	0.0013	3.37e-09		0.245496	5939	0.0499605	0.0223713	0.0255328
rs4788817	16	71607492	T	C	1469900	297	0.397	0.0083	0.0013	2.72e-10		0.25703	5939	0.0575009	0.0219745	0.00887806
rs11075892	16	71607787	T	C	1474000	298	0.389	0.008	0.0013	1.38e-09		0.247853	5939	0.0446621	0.0222819	0.0450259
rs116907567	16	71608823	C	T	1479880	295	0.052	-0.028	0.0029	2.35e-22		0.0587641	5939	-0.0930489	0.0411426	0.023721
rs7186717	16	71609043	C	T	1469900	297	0.374	0.0081	0.0013	1.91e-09		0.229163	5939	0.0534512	0.0228034	0.0190782
rs62053078	16	71609769	G	T	1469900	297	0.389	0.008	0.0013	1.23e-09		0.246085	5939	0.0480108	0.0223414	0.0316375
rs11643690	16	71611735	T	C	1469900	297	0.387	0.0078	0.0013	2.62e-09		0.24457	5939	0.0483909	0.0223528	0.0303976
rs7206039	16	71612011	C	A	1440900	289	0.385	0.0085	0.0013	1.65e-10		0.24398	5939	0.0514765	0.0223829	0.0214588
rs6499526	16	71614396	T	C	1465950	281	0.148	-0.0235	0.0018	1.18e-38		0.104731	5939	0.0662587	0.0312001	0.0336976
rs7190487	16	71614714	G	A	1472950	283	0.151	-0.0226	0.0018	1e-36		0.119465	5939	0.0711625	0.0295096	0.0158869
rs116956080	16	71615492	G	A	1479880	295	0.053	-0.0286	0.0028	1.09e-23		0.0592692	5939	-0.0974276	0.0410038	0.0174986
rs7193549	16	71615513	C	T	1473200	284	0.159	-0.0197	0.0017	2.04e-29		0.127799	5939	0.0654883	0.0286293	0.0221692
rs10852503	16	71618324	C	G	1469090	283	0.158	-0.0198	0.0018	1.6e-29		0.129483	5939	0.0617743	0.0284494	0.0299032
rs2334880	16	71619734	G	A	1459310	267	0.17	-0.0205	0.0017	8.59e-33		0.144216	5939	0.0668984	0.027197	0.0139025
rs2334879	16	71619864	T	C	1474000	298	0.377	0.0103	0.0013	7.04e-15		0.24457	5939	0.0503646	0.0223723	0.0243728
rs34764568	16	71623702	G	T	1478320	299	0.377	0.0103	0.0013	6.82e-15		0.245159	5939	0.0507991	0.022401	0.0233467
rs7204992	16	71624541	A	G	1475080	287	0.156	-0.0201	0.0018	2.33e-30		0.129062	5939	0.0614805	0.0285548	0.0313133
rs78152844	16	71625976	G	T	1480930	300	0.373	0.01	0.0013	4.43e-14		0.239475	5939	0.0497384	0.0226321	0.0279712
rs4788820	16	71626212	C	G	1474100	284	0.158	-0.0197	0.0017	1.85e-29		0.128179	5939	0.0594828	0.0285902	0.0374772
rs4788821	16	71626407	G	A	1478040	299	0.373	0.0101	0.0013	3.05e-14		0.239687	5939	0.05266	0.0226	0.0198015
rs12444484	16	71627633	T	A	1480930	300	0.373	0.0099	0.0013	5.74e-14		0.240024	5939	0.0482813	0.0226093	0.0327232
rs9934789	16	71628564	G	A	1475070	287	0.148	-0.0237	0.0018	1.54e-39		0.105764	5939	0.061922	0.0310146	0.0458746
rs11075893	16	71630493	G	T	1474430	288	0.156	-0.0202	0.0018	1.27e-30		0.125274	5939	0.0662823	0.0289295	0.0219536
rs979790	16	71632082	T	A	1475070	287	0.147	-0.0238	0.0018	1.23e-39		0.105489	5939	0.0616079	0.0310523	0.0472552
rs9939458	16	71633228	G	T	1479640	289	0.156	-0.0204	0.0018	2.26e-31		0.123506	5939	0.0626358	0.0290632	0.0311491
rs12932850	16	71634731	T	G	1002170	166	0.363	0.0154	0.0016	5.87e-21		0.240529	5939	0.049376	0.0225779	0.0287481
rs7206470	16	71634897	A	G	1474540	289	0.158	-0.0199	0.0017	4.72e-30		0.130157	5939	0.0667682	0.0284108	0.0187685
rs6499528	16	71638859	C	T	1475820	290	0.155	-0.0203	0.0018	4.81e-31		0.124937	5939	0.0618364	0.0289294	0.0325582
rs12927320	16	71641327	C	A	1477800	302	0.36	0.0108	0.0014	1.68e-15		0.225459	5939	0.053377	0.0230242	0.0204327
rs8058297	16	71641537	G	A	1480130	291	0.153	-0.0209	0.0018	3.23e-32		0.12098	5939	0.0647216	0.0293167	0.0272675
rs4354946	16	71642268	C	A	1480130	291	0.155	-0.0202	0.0018	8.05e-31		0.123842	5939	0.0626912	0.0290629	0.0309992
rs7204608	16	71644776	C	G	1000790	158	0.168	-0.0263	0.0021	8.57e-36		0.123758	5939	0.061794	0.0290684	0.0335185
rs1058750	16	71645154	T	C	1480130	291	0.156	-0.0202	0.0017	6.44e-31		0.123842	5939	0.0608274	0.0290629	0.0363533
rs1058747	16	71645301	C	T	1476000	302	0.361	0.0107	0.0014	3.42e-15		0.225711	5939	0.0531098	0.023044	0.0211825
rs7188675	16	71646099	T	C	1480130	291	0.157	-0.0202	0.0017	5.85e-31		0.126368	5939	0.060114	0.0287986	0.0368522
rs4788822	16	71647612	G	A	1480130	291	0.158	-0.0202	0.0017	4.44e-31		0.126705	5939	0.0579921	0.0287364	0.0435838
rs4788823	16	71654152	G	A	1476760	293	0.155	-0.0205	0.0018	1.58e-31		0.123674	5939	0.0652412	0.0290738	0.0248331
rs2052584	16	71655074	A	G	1477530	295	0.157	-0.0201	0.0017	9.8e-31		0.125105	5939	0.0634356	0.02894	0.0283818
rs8053745	16	71655790	G	A	1477530	295	0.154	-0.0204	0.0018	4.41e-31		0.123253	5939	0.0664776	0.0291226	0.022449
rs11075894	16	71656127	T	C	1477530	295	0.157	-0.0201	0.0017	1.5e-30		0.125105	5939	0.0634356	0.02894	0.0283818
rs57997630	16	71657139	C	G	1476000	302	0.374	0.01	0.0013	4.72e-14		0.241623	5939	0.0477202	0.0225154	0.034053
rs12051443	16	71657426	G	A	1476000	302	0.374	0.01	0.0013	5.43e-14		0.241873	5939	0.0451592	0.0224776	0.0445293
rs12051449	16	71657544	G	A	1336450	262	0.378	0.0091	0.0014	9.21e-11		0.241876	5939	0.0488574	0.022505	0.0299343
rs10500559	16	71659190	T	C	1476000	302	0.361	0.0108	0.0014	1.48e-15		0.226469	5939	0.0526448	0.0229649	0.0218824
rs62053108	16	71662117	C	T	1476000	302	0.361	0.0106	0.0014	5.44e-15		0.226722	5939	0.0531844	0.0229423	0.0204393
rs1423983	16	71667345	A	G	1482060	297	0.156	-0.0204	0.0017	1.94e-31		0.124011	5939	0.0616036	0.0290521	0.0339681
rs2032918	16	71669533	G	T	1479170	296	0.155	-0.0208	0.0018	1.63e-32		0.122748	5939	0.0615934	0.0291555	0.0346365
rs11075898	16	71671312	C	T	1480400	296	0.156	-0.0207	0.0017	3.43e-32		0.123758	5939	0.0604405	0.0290684	0.0375939
rs12924631	16	71671871	G	A	1478570	302	0.266	0.0031	0.0014	0.03173		0.329348	5939	-0.047684	0.0202979	0.0188135
rs11648483	16	71673495	T	C	1473080	301	0.266	0.003	0.0014	0.03782		0.329096	5939	-0.0479244	0.0203018	0.0182454
rs72523689	16	71677117	TAC	T	1322570	249	0.153	-0.0193	0.0019	1.11e-24		0.123674	5939	0.0598864	0.0290738	0.0394169
rs9927336	16	71678418	G	A	1468510	297	0.375	0.0099	0.0013	9.42e-14		0.240108	5939	0.0486168	0.0226192	0.0316059
rs9927437	16	71678559	G	A	1468510	297	0.374	0.0099	0.0013	8.16e-14		0.239603	5939	0.0492486	0.0226305	0.02954
rs6499529	16	71681475	T	C	1478010	298	0.156	-0.0202	0.0018	7.03e-31		0.124095	5939	0.0616636	0.0290467	0.0337615
rs7187948	16	71682927	T	G	1476900	297	0.156	-0.0203	0.0018	4.15e-31		0.123758	5939	0.0604405	0.0290684	0.0375939
rs8048057	16	71683481	G	A	1468760	298	0.374	0.0101	0.0013	3.23e-14		0.240276	5939	0.0468669	0.022639	0.0384354
rs8052489	16	71683862	C	T	1471380	299	0.376	0.0099	0.0013	7.77e-14		0.24558	5939	0.0442161	0.0224006	0.0483953
rs35917171	16	71683946	C	CT	1326470	253	0.38	0.0088	0.0014	3.88e-10		0.24558	5939	0.0442161	0.0224006	0.0483953
rs7195059	16	71684463	T	C	1477890	297	0.154	-0.0205	0.0018	2.39e-31		0.121485	5939	0.0633806	0.0292828	0.0304312
rs12924258	16	71686016	G	A	1471380	299	0.373	0.0101	0.0013	3.28e-14		0.235646	5939	0.0517364	0.0227548	0.0229869
rs4788550	16	71686620	T	C	1468620	295	0.158	-0.0201	0.0017	1.33e-30		0.128473	5939	0.0571645	0.0286304	0.0458643
rs4788826	16	71687117	T	C	1471120	298	0.374	0.01	0.0013	5.64e-14		0.240569	5939	0.0498401	0.0226194	0.0275646
rs4788827	16	71687129	G	T	1471120	298	0.375	0.01	0.0013	6.94e-14		0.240485	5939	0.049905	0.0226297	0.0274337
rs9940217	16	71687610	G	A	1471120	298	0.374	0.0099	0.0013	1.03e-13		0.240125	5939	0.0483629	0.0226381	0.0326509
rs6499530	16	71689186	C	G	1468790	296	0.155	-0.0205	0.0018	2.28e-31		0.126031	5939	0.0589371	0.0288402	0.0409956
rs4788828	16	71690187	A	C	1468990	297	0.157	-0.0202	0.0018	1.01e-30		0.126873	5939	0.0605663	0.0287677	0.0352602
rs28636800	16	71692138	C	T	1471120	298	0.374	0.0099	0.0013	1.08e-13		0.238677	5939	0.050266	0.0226634	0.0265593
rs34358623	16	71692233	C	T	1473120	302	0.266	0.0031	0.0014	0.03286		0.328759	5939	-0.0507923	0.0202826	0.0122717
rs28439683	16	71693040	C	T	1471120	298	0.376	0.0097	0.0013	2.51e-13		0.241286	5939	0.0474519	0.0225361	0.0352395
rs9936903	16	71693668	A	T	1471120	298	0.377	0.0097	0.0013	3.15e-13		0.244654	5939	0.04415	0.0224016	0.0487423
rs9937280	16	71693959	C	T	1471120	298	0.375	0.0098	0.0013	1.72e-13		0.242633	5939	0.0490849	0.0224539	0.0288137
rs34161748	16	71694055	G	A	1471120	298	0.372	0.01	0.0013	5.62e-14		0.23573	5939	0.0517219	0.0227339	0.0228999
rs12448226	16	71694409	C	T	1471120	298	0.385	0.0089	0.0013	2.06e-11		0.252063	5939	0.0496681	0.0222626	0.0256801
rs12926987	16	71698892	C	G	1471120	298	0.374	0.0099	0.0013	9.13e-14		0.239687	5939	0.0476775	0.0226	0.0348907
rs116853562	16	71700305	T	C	1481850	298	0.0804	-0.0248	0.0023	3.81e-26		0.0788011	5939	-0.083736	0.0358863	0.0196289
rs10626314	16	71702799	GTATTTT	G	1290780	239	0.154	-0.0192	0.0019	4.84e-24		0.124432	5939	0.0613152	0.0290252	0.0346452
rs12597065	16	71707721	C	T	1471120	298	0.372	0.01	0.0013	7.02e-14		0.23573	5939	0.0497879	0.0227339	0.0285222
rs35970120	16	71708969	A	AT	1299220	248	0.338	-0.0039	0.0015	0.007626		0.411433	5939	-0.0703223	0.0194466	0.000298992
rs116546108	16	71715773	T	C	1482410	300	0.0849	-0.022	0.0023	4.99e-22		0.0873043	5939	-0.0836458	0.0342408	0.0145711
rs140519453	16	71719443	G	C	1481850	298	0.0813	-0.0245	0.0023	4.96e-26		0.0781276	5939	-0.0836119	0.0359977	0.0201953
rs6499534	16	71721375	G	C	1470150	297	0.153	-0.0209	0.0018	3.7e-32		0.121738	5939	0.0648259	0.0292659	0.0267554
rs116827905	16	71721483	A	G	1481850	298	0.0884	-0.023	0.0022	9.92e-25		0.0790537	5939	-0.0834318	0.035845	0.0199346
rs34734042	16	71721769	A	C	1471120	298	0.36	0.0106	0.0014	7.59e-15		0.224785	5939	0.0550055	0.023082	0.0171698
rs11639902	16	71721949	T	C	1473120	302	0.337	-0.0045	0.0014	0.000818		0.401751	5939	-0.071601	0.0194658	0.000234801
rs148279519	16	71724711	GA	G	1338580	253	0.0807	-0.0239	0.0025	9.03e-22		0.0714767	5939	-0.0885159	0.0375007	0.0182564
rs9925228	16	71725461	C	T	1473120	302	0.375	0.0099	0.0013	1.11e-13		0.239266	5939	0.051249	0.0226213	0.0234806
rs7202479	16	71725776	C	A	1346950	288	0.153	-0.0202	0.0018	4.73e-29		0.123758	5939	0.0654779	0.0290898	0.0243928
rs918721	16	71726708	G	A	1473120	302	0.375	0.01	0.0013	5.76e-14		0.240613	5939	0.0491612	0.0226079	0.0296664
rs1392487	16	71727085	C	A	1473120	302	0.375	0.01	0.0013	3.79e-14		0.240276	5939	0.0495998	0.0226289	0.0283882
rs9921270	16	71727158	T	C	1470230	301	0.374	0.0101	0.0013	2.29e-14		0.24095	5939	0.0457148	0.0226072	0.0431621
rs8051968	16	71728075	A	C	1470150	297	0.158	-0.0199	0.0017	4.8e-30		0.124095	5939	0.0639054	0.0290897	0.0280317
rs76621365	16	71729876	C	A	1480590	296	0.0704	-0.0237	0.0025	2.25e-21		0.0743391	5939	-0.0856032	0.0369137	0.0203945
rs3751817	16	71730931	C	T	1472010	301	0.375	0.0099	0.0013	7.52e-14		0.239013	5939	0.0516359	0.0226422	0.0225771
rs11539980	16	71731513	G	T	1472010	301	0.374	0.0099	0.0013	1.21e-13		0.239013	5939	0.0516359	0.0226422	0.0225771
rs4788551	16	71733758	C	T	1473120	302	0.375	0.0099	0.0013	1.06e-13		0.240697	5939	0.0496648	0.0225976	0.0279643
rs4788552	16	71733933	G	A	1473120	302	0.375	0.0098	0.0013	1.56e-13		0.240865	5939	0.0498608	0.0225972	0.0273491
rs2278031	16	71734597	T	C	1473120	302	0.376	0.01	0.0013	5.07e-14		0.243896	5939	0.045368	0.0224817	0.0435914
rs34401601	16	71735659	A	C	1306170	252	0.377	0.0094	0.0014	5.54e-11		0.235012	5939	0.0552611	0.0233804	0.0181001
rs8052999	16	71736933	G	A	1473120	302	0.375	0.0098	0.0013	1.42e-13		0.240108	5939	0.0499692	0.0226192	0.027164
rs889568	16	71738496	C	T	1472760	298	0.156	-0.0205	0.0018	1.23e-31		0.121653	5939	0.0611757	0.0292934	0.0367639
rs3838874	16	71739381	C	CA	1329850	257	0.38	0.0092	0.0014	8.09e-11		0.241495	5939	0.0484454	0.0225871	0.0319666
rs11645467	16	71740487	G	A	1473120	302	0.375	0.0101	0.0013	3.89e-14		0.239518	5939	0.050931	0.0226105	0.0242883
rs11641873	16	71740993	T	G	1473120	302	0.387	0.0115	0.0013	2.17e-18		0.264696	5939	0.0474777	0.0217393	0.0289654
rs11646748	16	71741177	C	T	1472310	301	0.375	0.0101	0.0013	2.48e-14		0.240024	5939	0.0496893	0.0225992	0.0278977
rs951453	16	71742241	C	T	1469420	300	0.374	0.0103	0.0013	1.02e-14		0.23972	5939	0.049259	0.0226163	0.0294039
rs4788442	16	71743545	G	C	1472310	301	0.375	0.0101	0.0013	2.57e-14		0.240024	5939	0.0490621	0.0225891	0.0298605
rs35173463	16	71744737	G	A	1472310	301	0.375	0.0101	0.0013	2.58e-14		0.239687	5939	0.0493542	0.0226101	0.0290477
rs4788553	16	71746374	G	T	1478260	299	0.155	-0.0207	0.0018	3.27e-32		0.124095	5939	0.0602551	0.0290682	0.0381826
rs2270832	16	71746582	G	A	1472310	301	0.375	0.0101	0.0013	4.21e-14		0.241623	5939	0.0467271	0.0225856	0.0385566
rs2270830	16	71748541	A	G	1472310	301	0.375	0.0102	0.0013	2.03e-14		0.242297	5939	0.0449524	0.0224942	0.0456737
rs8044144	16	71749218	C	T	1475640	298	0.153	-0.021	0.0018	1.09e-32		0.121822	5939	0.061872	0.0292822	0.0346043
rs11075900	16	71749470	T	A	1472310	301	0.374	0.0103	0.0013	9.1e-15		0.238801	5939	0.0489563	0.0226238	0.0304694
rs4788554	16	71751914	A	C	1471840	300	0.361	0.0109	0.0014	1.2e-15		0.224684	5939	0.0515819	0.0230557	0.0252687
rs9302630	16	71755626	C	A	1475640	298	0.147	-0.0164	0.0018	5.33e-20		0.122916	5939	0.0645916	0.0291662	0.0267871
rs8053186	16	71756263	A	G	1479960	299	0.145	-0.0169	0.0018	5.61e-21		0.120559	5939	0.0686898	0.0293895	0.0194277
rs8052910	16	71756318	G	A	1475640	298	0.147	-0.0164	0.0018	5.58e-20		0.122916	5939	0.0661982	0.0291662	0.0232262
rs12447856	16	71756770	C	T	1473120	302	0.374	0.0099	0.0013	1.23e-13		0.240108	5939	0.0449569	0.0226293	0.0469593
rs11075901	16	71756909	C	A	1479960	299	0.145	-0.017	0.0018	3.55e-21		0.121653	5939	0.0704348	0.029206	0.0158801
rs9939455	16	71757895	C	T	1473120	302	0.374	0.0101	0.0013	4.93e-14		0.240108	5939	0.0449569	0.0226293	0.0469593
rs7185997	16	71758305	T	C	1473120	302	0.375	0.0101	0.0013	5.2e-14		0.240529	5939	0.0448662	0.0226081	0.0471977
rs12929547	16	71760831	G	A	1477860	297	0.136	-0.0211	0.0019	1.17e-29		0.100269	5939	0.0650431	0.0318188	0.0409368
rs77450436	16	71766091	T	C	1481920	298	0.0759	-0.0216	0.0024	4.91e-19		0.0835999	5939	-0.0832832	0.0349455	0.0171614
rs12930206	16	71766481	T	A	1471120	298	0.36	0.011	0.0014	7.46e-16		0.224785	5939	0.0529898	0.0230498	0.021509
rs9929840	16	71767039	G	A	1477410	295	0.135	-0.0213	0.0019	4.27e-30		0.100438	5939	0.0664974	0.031802	0.0365296
rs9930015	16	71767189	G	C	1477800	297	0.146	-0.0167	0.0018	1.09e-20		0.122916	5939	0.0661089	0.0291662	0.0234127
rs78012517	16	71767356	C	A	1481920	298	0.0758	-0.0214	0.0024	1.14e-18		0.0835157	5939	-0.08335	0.0349953	0.0172307
rs8055419	16	71768664	C	A	1477800	297	0.146	-0.0167	0.0018	1.21e-20		0.123169	5939	0.0626662	0.0291065	0.0313186
rs8062441	16	71770011	G	T	1471120	298	0.359	0.011	0.0014	1.26e-15		0.224364	5939	0.0546156	0.0230739	0.0179338
rs7204967	16	71770384	G	A	1478260	299	0.144	-0.0169	0.0018	9.36e-21		0.120559	5939	0.0686898	0.0293895	0.0194277
rs4788557	16	71770899	T	C	1478260	299	0.146	-0.0166	0.0018	2.36e-20		0.123001	5939	0.0671743	0.0291607	0.0212455
rs9635524	16	71771053	G	C	1478260	299	0.146	-0.0166	0.0018	2.34e-20		0.122495	5939	0.0663438	0.0292156	0.0231568
rs4788443	16	71771257	A	G	1447980	289	0.144	-0.017	0.0018	1.34e-20		0.127968	5939	0.0786432	0.0289528	0.0066026
rs2133773	16	71778393	G	A	1477860	297	0.135	-0.0212	0.0019	9.64e-30		0.100438	5939	0.0644688	0.031802	0.0426425
rs2173702	16	71778768	A	G	1335840	257	0.138	-0.0182	0.002	1.37e-20		0.10953	5939	0.0616453	0.0305001	0.043264
rs9937511	16	71782010	T	C	1478260	299	0.144	-0.0167	0.0018	1.44e-20		0.120643	5939	0.0706087	0.0293838	0.0162618
rs11075904	16	71782996	A	G	1475360	298	0.147	-0.0165	0.0018	2.94e-20		0.122327	5939	0.066813	0.0292485	0.0223528
rs7200966	16	71786724	G	T	1478260	299	0.144	-0.0169	0.0018	6.67e-21		0.120475	5939	0.0688276	0.0293952	0.0192089
rs1392484	16	71788198	A	T	1478260	299	0.146	-0.0166	0.0018	1.71e-20		0.123001	5939	0.0670908	0.0291607	0.0214068
rs6499540	16	71788347	C	A	1336090	258	0.145	-0.0151	0.0019	2.75e-15		0.123085	5939	0.0674927	0.0291552	0.0206156
rs7359478	16	71791542	G	A	1478260	299	0.146	-0.0167	0.0018	1.26e-20		0.122327	5939	0.0661893	0.0292485	0.023636
rs2334877	16	71799429	T	C	1476590	297	0.146	-0.0169	0.0018	6.15e-21		0.123001	5939	0.0677108	0.0291607	0.0202334
rs7204118	16	71799755	C	G	1477060	298	0.144	-0.0171	0.0018	4.22e-21		0.120643	5939	0.0694967	0.0293616	0.0179367
rs9929985	16	71804555	G	A	1476390	296	0.144	-0.0172	0.0018	2.68e-21		0.11997	5939	0.0681742	0.0294745	0.0207233
rs7186112	16	71806170	T	A	1476590	297	0.146	-0.017	0.0018	5.21e-21		0.123085	5939	0.068184	0.0291552	0.019353
rs10623147	16	71808204	CAACA	C	1321020	248	0.145	-0.0155	0.0019	9.22e-16		0.125274	5939	0.0650425	0.0289506	0.0246612
rs7201712	16	71811773	C	G	1471100	296	0.144	-0.0178	0.0018	1.98e-22		0.117697	5939	0.060186	0.0297487	0.0430579
rs9939970	16	71812761	T	A	1471570	297	0.144	-0.0174	0.0018	1.09e-21		0.118118	5939	0.0586356	0.0296954	0.0483173
rs4788559	16	71815056	C	T	1471570	297	0.144	-0.0174	0.0018	1.13e-21		0.118033	5939	0.060662	0.0297015	0.041113
rs76454336	16	71819804	T	G	1323940	255	0.359	0.0098	0.0015	8.86e-11		0.242802	5939	0.0446104	0.0224636	0.0470442
rs4788444	16	71822644	G	A	1472600	298	0.135	-0.0215	0.0019	4.94e-30		0.0995117	5939	0.063945	0.0319521	0.0453623
rs9932707	16	71828230	A	C	1475720	302	0.491	0.0216	0.0013	3.4e-61		0.417915	5939	0.0505907	0.0194747	0.00938332
rs56309616	16	71828545	A	G	1476870	300	0.34	0.0117	0.0014	1.94e-17		0.19936	5939	0.0518834	0.0240282	0.0308289
rs8044004	16	71834265	A	C	1480040	303	0.493	0.0226	0.0013	2.24e-67		0.418252	5939	0.0509721	0.0194899	0.00891454
rs8044335	16	71835617	A	C	1482930	304	0.494	0.0225	0.0013	1.61e-66		0.417915	5939	0.0524953	0.0194683	0.00700821
rs12600153	16	71835948	G	A	1478620	303	0.359	0.0113	0.0013	3.69e-17		0.218219	5939	0.0466733	0.023316	0.045309
rs60740701	16	71841612	G	A	1478620	303	0.344	0.0125	0.0014	7.94e-20		0.198687	5939	0.0517629	0.0240381	0.0312895
rs4788561	16	71844352	G	A	1482930	304	0.495	0.0223	0.0013	7.36e-66		0.417495	5939	0.0518132	0.0194703	0.00778773
rs35963398	16	71845692	T	TG	431303	11	0.47	0.025	0.0025	2.61e-24		0.417158	5939	0.0511827	0.0194746	0.00858441
rs76702063	16	71847737	G	T	1482150	300	0.081	-0.0238	0.0024	6.67e-24		0.0761071	5939	-0.102853	0.0363829	0.00469934
rs143307443	16	71853536	A	G	1404170	218	0.0376	-0.0218	0.0036	1.23e-09		0.031571	5939	-0.134884	0.0550678	0.014309
rs2291947	16	71856586	C	G	1482930	304	0.359	0.0114	0.0013	1.19e-17		0.217545	5939	0.0460699	0.0233439	0.0484348
rs4788567	16	71859595	G	A	1480040	303	0.357	0.0117	0.0013	2.68e-18		0.217798	5939	0.0462603	0.0233417	0.0474932
rs35166591	16	71862716	CT	C	1336310	258	0.495	0.0211	0.0014	1.88e-52		0.417158	5939	0.0523892	0.019494	0.00719995
rs9937626	16	71869847	G	A	1477330	301	0.358	0.0116	0.0013	4.99e-18		0.226974	5939	0.0498558	0.0230792	0.0307568
rs55702379	16	71873658	T	A	1476870	300	0.345	0.0133	0.0014	1.34e-22		0.225206	5939	0.0524349	0.0231548	0.0235415
rs4788568	16	71879122	C	T	1478620	303	0.495	0.0219	0.0013	1.01e-63		0.418	5939	0.0519852	0.0194833	0.00762617
rs2288030	16	71880204	G	A	1477500	302	0.495	0.0219	0.0013	7.49e-64		0.417074	5939	0.0513059	0.0194854	0.00846227
rs4788569	16	71880882	A	G	1478620	303	0.495	0.0219	0.0013	7.15e-64		0.417242	5939	0.0507993	0.0194897	0.00914815
rs1125850	16	71882018	C	T	1453400	293	0.0814	-0.0237	0.0024	2.72e-23		0.0770332	5939	-0.106338	0.0361819	0.00329292
rs13332113	16	71886656	T	C	1476610	299	0.363	0.012	0.0013	2.61e-19		0.235982	5939	0.0486889	0.0227639	0.0324464
rs4788572	16	71887880	A	G	1305450	250	0.365	0.0114	0.0014	2.35e-15		0.23462	5939	0.0530796	0.0227972	0.019894
rs4788448	16	71888076	C	A	1476610	299	0.363	0.012	0.0013	1.88e-19		0.235898	5939	0.0505879	0.0227642	0.0262659
rs4788574	16	71888140	G	A	1476610	299	0.363	0.012	0.0013	2.09e-19		0.235898	5939	0.0505879	0.0227642	0.0262659
rs4788575	16	71897223	T	G	1443010	293	0.494	0.0218	0.0013	9.33e-62		0.417074	5939	0.0508314	0.0194789	0.00906584
rs11075910	16	71902830	A	G	1473120	302	0.496	0.0219	0.0013	5.49e-64		0.417326	5939	0.050772	0.0194854	0.00917013
rs1834033	16	71909878	C	G	1476610	299	0.356	0.0114	0.0013	1.47e-17		0.226637	5939	0.0469567	0.0230812	0.0419102
rs78632807	16	71911438	C	G	1480710	300	0.0812	-0.0239	0.0024	4.1e-24		0.0764438	5939	-0.0996639	0.0363245	0.00607495
rs35404791	16	71911944	G	C	1478620	303	0.256	-0.0096	0.0014	2.93e-11		0.350143	5939	-0.0508821	0.0200001	0.0109563
rs148518696	16	71912486	C	G	1480710	300	0.0814	-0.024	0.0024	3.03e-24		0.0768648	5939	-0.101214	0.0362521	0.00523935
rs35619990	16	71915363	C	T	1476610	299	0.494	0.0218	0.0013	9.25e-64		0.417579	5939	0.0517367	0.0194919	0.00794813
rs4788579	16	71917942	C	A	1476610	299	0.494	-0.0212	0.0013	2.22e-60		0.569035	5939	-0.0549147	0.0194238	0.00469581
rs4788450	16	71921497	G	T	1476610	299	0.494	-0.0209	0.0013	3.64e-59		0.569709	5939	-0.0526593	0.0194181	0.0066904
rs2335708	16	71922693	A	G	1299650	250	0.314	0.011	0.0016	1.86e-12		0.226217	5939	0.0502693	0.0231161	0.0296567
rs9925684	16	71923850	T	C	1476870	300	0.357	0.0114	0.0013	1.42e-17		0.228658	5939	0.0502668	0.0230162	0.0289645
rs74891946	16	71924122	C	G	1480170	296	0.0826	-0.0231	0.0023	7.72e-23		0.0760229	5939	-0.10504	0.0363975	0.00390267
rs140803283	16	71927343	G	C	1480710	300	0.113	-0.03	0.002	3.4e-49		0.0785486	5939	-0.0899321	0.0357669	0.0119237
rs952159	16	71932012	G	A	1476870	300	0.348	0.0125	0.0014	3.99e-20		0.204243	5939	0.0560495	0.024021	0.0196296
rs1834036	16	71938157	A	G	1470380	297	0.498	-0.0215	0.0013	2.97e-62		0.581916	5939	-0.0494393	0.0194597	0.0110663
rs182334180	16	71940504	T	A	1451720	292	0.112	-0.0301	0.0021	2.5e-48		0.0788011	5939	-0.0892159	0.0356861	0.0124186
rs13337118	16	71941616	G	C	1307800	253	0.369	0.0101	0.0014	1.32e-12		0.22284	5939	0.0502383	0.0232609	0.0307901
rs60075093	16	71941687	C	T	1476870	300	0.35	0.0118	0.0014	2.99e-18		0.204075	5939	0.0573544	0.0240111	0.0169099
rs1035543	16	71949873	G	C	1482930	304	0.363	0.0113	0.0013	1.48e-17		0.225627	5939	0.0537156	0.0231413	0.0202763
rs9889100	16	71952174	C	T	1482930	304	0.362	0.0114	0.0013	5.75e-18		0.223354	5939	0.0547117	0.0231346	0.0180336
rs12708919	16	71953096	G	A	1482930	304	0.499	0.0224	0.0013	1.09e-67		0.414295	5939	0.0531061	0.0195052	0.00647583
rs117844066	16	71967622	G	C	1481240	303	0.142	-0.0341	0.0018	2.75e-77		0.086294	5939	-0.0789383	0.0342379	0.0211341
rs138526434	16	71969178	G	T	1481240	303	0.141	-0.0343	0.0018	7.54e-78		0.0863782	5939	-0.0800834	0.0341915	0.0191703
rs35536077	16	71993785	C	CT	1298080	248	0.426	-0.0096	0.0014	5.18e-12		0.367486	5939	0.05414	0.0199989	0.0067865
rs34156336	16	71994163	C	T	1476000	302	0.451	-0.0109	0.0013	1.04e-17		0.396784	5939	0.0585664	0.0196118	0.00282385
rs35697801	16	71994321	C	T	1476000	302	0.451	-0.011	0.0013	7.12e-18		0.397121	5939	0.0575899	0.0196129	0.00332129
rs8046916	16	72013852	G	C	1482300	299	0.0812	0.0114	0.0023	8.43e-07		0.137649	5939	0.0627132	0.02791	0.0246412
rs200480530	16	72020301	G	GTA	1314440	252	0.0482	-0.0281	0.0032	1.17e-18		0.0371275	5939	-0.103188	0.0502994	0.04022
rs75203664	16	72033433	C	A	1395720	208	0.0298	-0.0631	0.0038	1.06e-60		0.0107762	5939	-0.262894	0.0940921	0.005206
rs12924886	16	72041694	A	T	1478620	303	0.193	0.0546	0.0016	2.19e-254		0.223691	5939	0.0482922	0.0233184	0.0383601
rs35283911	16	72045090	TG	T	1343430	260	0.188	0.0555	0.0017	3.82e-227		0.224449	5939	0.0483683	0.0233133	0.0380133
rs3794695	16	72063928	C	T	1477500	302	0.195	0.0541	0.0016	3.04e-255		0.226974	5939	0.0559743	0.0232202	0.0159268
rs34042070	16	72067626	C	G	1477500	302	0.196	0.0545	0.0016	1.85e-257		0.227311	5939	0.0557966	0.0232291	0.0163052
rs56030533	16	72068284	G	A	1393100	205	0.0285	-0.0651	0.0039	3.8e-62		0.010692	5939	-0.268844	0.0944425	0.00441836
rs217184	16	72072066	T	C	1463140	300	0.195	-0.0429	0.0016	6.61e-154		0.089409	5939	-0.0701542	0.0340294	0.0392481
rs2000999	16	72074194	G	A	1482930	304	0.193	0.0538	0.0016	2.47e-253		0.221081	5939	0.0511601	0.0234719	0.0292847
rs139273281	16	72106947	G	A	1390030	205	0.0165	-0.0462	0.0055	2.98e-17		0.0362014	5939	-0.162064	0.0522656	0.00193015
rs142589036	16	72107038	G	A	1407410	220	0.0764	-0.0456	0.0025	5.79e-74		0.0601953	5939	-0.115728	0.0409326	0.00469444
rs148350982	16	72142761	A	G	1389480	205	0.0171	-0.0447	0.0054	7.04e-17		0.0386429	5939	-0.145798	0.0507919	0.0040984
rs56960650	16	72145669	T	C	1482930	304	0.0928	0.0496	0.0022	3.52e-112		0.146118	5939	0.0594008	0.0271877	0.0289004
rs117811389	16	72151974	T	G	1395480	209	0.0213	-0.065	0.0045	1.97e-47		0.0104395	5939	-0.300011	0.0955182	0.00168445
rs57186116	16	72164152	C	T	1479940	303	0.0907	0.0459	0.0022	1.26e-92		0.131756	5939	0.0769797	0.0283803	0.0066792
rs145401235	16	72195424	C	T	1389520	205	0.0163	-0.0414	0.0055	7.34e-14		0.0379694	5939	-0.158053	0.0511843	0.00201556
rs76191194	16	72213549	A	T	984123	64	0.0157	0.1109	0.0077	2.94e-47		0.0104395	5939	0.238797	0.0919236	0.00938281
rs56265089	16	72225461	G	A	1408220	220	0.035	-0.0334	0.0036	1.82e-20		0.0510187	5939	-0.0925736	0.0442574	0.0364646
rs75240654	16	72310460	A	G	1006660	73	0.0196	0.0768	0.0072	7.22e-27		0.021805	5939	0.200564	0.0648941	0.00199726
rs6499567	16	72317667	C	G	956806	57	0.0202	0.0757	0.0073	1.95e-25		0.0110288	5939	0.209618	0.0916871	0.0222406
rs61551446	16	72339946	T	C	1474700	301	0.0574	0.0488	0.003	1.26e-57		0.0285402	5939	0.12995	0.0575355	0.0239075
rs58216172	16	72347796	T	C	1461820	285	0.0361	0.0444	0.0041	6.88e-28		0.0170904	5939	0.164205	0.0745171	0.0275537
rs10492820	16	72368382	A	G	1482870	303	0.0585	-0.0237	0.003	3.33e-15		0.0721623	5939	-0.0892682	0.0369226	0.0156184
rs16970937	16	72439377	C	T	959177	71	0.0198	0.08	0.0075	1.75e-26		0.0110288	5939	0.21262	0.0916871	0.0203963
rs7185598	16	72473227	C	T	952952	65	0.0186	0.0794	0.008	2.6e-23		0.0107762	5939	0.202325	0.092669	0.0290133
rs72793249	16	72494872	C	T	1410800	220	0.0448	-0.0329	0.0032	3.83e-24		0.0580906	5939	-0.0930296	0.0407861	0.0225535
rs16971039	16	72570089	C	A	943822	54	0.0205	0.0766	0.0076	5.95e-24		0.0107762	5939	0.197555	0.092669	0.0330202
rs74030616	16	72616997	T	G	935372	52	0.0212	0.0753	0.0076	3.5e-23		0.0107762	5939	0.197555	0.092669	0.0330202
rs72803199	16	72638754	T	A	1469910	301	0.27	-0.0125	0.0015	1.89e-17		0.273952	5939	-0.0432454	0.0217214	0.0464901
rs77236304	16	72646113	T	C	1413380	221	0.0446	-0.0328	0.0032	3.32e-24		0.059606	5939	-0.0804817	0.0403266	0.0459616
rs7199273	16	72651167	G	A	939409	53	0.0212	0.0711	0.0075	3.17e-21		0.0107762	5939	0.197555	0.092669	0.0330202
rs77087549	16	72670310	T	C	1411700	220	0.0437	-0.0329	0.0033	6.68e-24		0.0588583	5939	-0.0828182	0.0406352	0.0415411
rs72789395	16	72686750	C	T	1413030	222	0.0436	-0.0327	0.0033	1.87e-23		0.059195	5939	-0.083229	0.0404946	0.039849
rs150444353	16	72693376	G	A	964109	61	0.0202	0.0722	0.0076	2.14e-21		0.0114497	5939	0.181921	0.0894869	0.0420597
rs72789398	16	72697955	T	C	1413030	222	0.0441	-0.0324	0.0033	3.36e-23		0.0603637	5939	-0.0801795	0.040132	0.0457282
rs72789401	16	72701169	C	T	1413030	222	0.0444	-0.0323	0.0033	4.08e-23		0.0602795	5939	-0.0793237	0.0401534	0.0482097
rs199795519	16	72732276	CT	C	1343430	260	0.0549	-0.0256	0.0031	4.13e-16		0.0672672	5939	-0.0856795	0.0383621	0.0255197
rs56394277	16	72735635	A	G	1410490	221	0.0449	-0.0325	0.0033	3.59e-23		0.0599428	5939	-0.0832824	0.0402397	0.0384844
rs75698377	16	72753276	A	G	951531	57	0.0201	0.0685	0.0075	5.05e-20		0.0107762	5939	0.197106	0.092669	0.0334213
rs74028110	16	72776641	A	G	941184	50	0.015	0.0656	0.0087	5.64e-14		0.010357	5939	0.190704	0.0943807	0.0433234
rs3087608	16	72791215	T	G	1410490	221	0.0459	-0.0313	0.0033	1.48e-21		0.0648257	5939	-0.0852239	0.0388482	0.0282523
rs7193349	16	72792660	C	A	1459510	290	0.0336	0.0337	0.0042	1.9e-15		0.0239939	5939	0.143717	0.0622451	0.0209498
rs111386723	16	72859107	C	G	1404880	215	0.0214	-0.0314	0.0048	4.07e-11		0.0553965	5939	-0.0886782	0.0414774	0.0325175
rs111785966	16	72870970	C	G	1404880	215	0.0216	-0.0304	0.0047	1.49e-10		0.0540495	5939	-0.0859144	0.0420016	0.0408051
rs62039711	16	79321955	C	G	1472480	301	0.402	-0.0075	0.0013	1.56e-08		0.468008	5939	-0.0413424	0.0195111	0.0340975
rs4888951	16	79325754	T	A	1466990	300	0.405	-0.0073	0.0013	4.09e-08		0.477101	5939	-0.0404839	0.0195834	0.0387098
rs1121985	16	79329182	C	A	1467620	300	0.413	-0.009	0.0013	8.87e-12		0.458074	5939	-0.038346	0.0195484	0.0498099
rs35220682	16	83941533	TG	T	1252470	230	0.257	-0.0159	0.0018	2.76e-18		0.289558	5939	-0.048014	0.0211791	0.0233876
rs2011807	16	83942959	C	T	1386690	278	0.245	-0.016	0.0016	1.69e-22		0.266459	5939	-0.0456256	0.0218242	0.0365644
rs4782860	16	83944484	A	T	1385770	278	0.266	-0.0165	0.0016	8.73e-25		0.282708	5939	-0.0442044	0.0215173	0.0399403
rs77606359	16	88489522	T	C	1396480	261	0.0244	0.0326	0.0046	1.27e-12		0.0581748	5939	0.102385	0.0413685	0.0133257
rs11865281	16	88490214	C	T	1405550	258	0.024	0.0327	0.0047	2.24e-12		0.0554807	5939	0.102881	0.0423532	0.0151351
rs147230270	16	88490322	G	A	1401160	260	0.0271	0.0307	0.0044	3.19e-12		0.0584273	5939	0.111713	0.0413592	0.00691252
rs11863329	16	88491473	G	A	1398110	264	0.0287	0.0305	0.0043	1.47e-12		0.0604479	5939	0.106327	0.0407458	0.00906715
rs79103364	16	88493962	G	A	1417160	269	0.0229	0.0354	0.0047	4.51e-14		0.0542179	5939	0.0940185	0.0429536	0.0286085
rs12232375	16	88500003	G	C	1420060	270	0.0238	0.0324	0.0045	8.14e-13		0.0540495	5939	0.0977401	0.0431477	0.0234976
rs77146052	16	88505611	C	T	1419940	269	0.0204	0.0363	0.0048	2.18e-14		0.0495875	5939	0.096208	0.0448597	0.0319812
rs59312158	16	88515937	G	A	1420060	270	0.0231	0.0348	0.0044	5.05e-15		0.0540495	5939	0.0903126	0.0429386	0.03544
rs112818000	16	88517967	T	C	1431650	272	0.0342	0.0286	0.0038	3.99e-14		0.0716451	5939	0.100076	0.0371055	0.00699525
rs112944690	16	88518146	G	A	1431650	272	0.0351	0.0287	0.0037	1.86e-14		0.0721502	5939	0.0935013	0.0369662	0.0114266
rs113481707	16	88518157	G	A	1431650	272	0.0357	0.0279	0.0037	6.58e-14		0.0722344	5939	0.0935937	0.0369505	0.0113107
rs73250214	16	88521250	C	T	1421220	271	0.0318	0.0282	0.0039	7.58e-13		0.0681091	5939	0.0976461	0.0381348	0.0104507
rs9890937	17	4757213	A	G	1450480	298	0.401	-0.0099	0.0013	4.16e-14		0.400404	5939	-0.0452614	0.0197502	0.0219235
rs113750903	17	4760087	G	GTA	1308380	250	0.418	-0.0104	0.0014	1.18e-13		0.403519	5939	-0.0466215	0.0197451	0.0182177
rs4790231	17	4776598	G	A	1439180	291	0.46	0.0099	0.0013	6.73e-14		0.389123	5939	0.0478248	0.0197651	0.0155349
rs735004	17	4778396	C	G	1433850	290	0.462	0.0101	0.0013	2.53e-14		0.389123	5939	0.0476172	0.0197651	0.0159893
rs10713262	17	4788473	A	C	1404870	278	0.485	-0.0097	0.0013	1.4e-13		0.485856	5939	-0.0391095	0.0193967	0.0437689
rs72837682	17	7160331	T	C	1360460	278	0.21	-0.0317	0.0018	3.52e-72		0.148005	5939	-0.0652607	0.026863	0.0151243
rs56093546	17	7160496	T	A	1384130	285	0.218	-0.0318	0.0017	7.6e-77		0.156424	5939	-0.0547166	0.0263279	0.037684
rs56115403	17	7160579	G	A	1389510	286	0.209	-0.0319	0.0017	3.1e-75		0.148173	5939	-0.0647861	0.0268223	0.0157188
rs56244095	17	7160580	C	A	1389510	286	0.209	-0.0319	0.0017	2.83e-75		0.148173	5939	-0.0647861	0.0268223	0.0157188
rs34953378	17	7169501	CA	C	1251850	236	0.246	-0.0294	0.0018	5.47e-63		0.232278	5939	-0.0493548	0.022768	0.0301792
rs12945886	17	7169695	A	G	1379830	285	0.251	-0.0285	0.0016	1.31e-69		0.235562	5939	-0.0495219	0.0227037	0.0291669
rs55714927	17	7176997	C	T	1426280	290	0.192	-0.0344	0.0017	1.13e-91		0.117865	5939	-0.0583829	0.029577	0.0483898
rs139843765	17	7336922	T	G	1316480	158	0.00627	-0.0826	0.0095	4.83e-18		0.0475669	5939	0.0975664	0.0454772	0.0319215
rs62059826	17	7582265	C	T	1481140	299	0.169	-0.012	0.0017	6.34e-13		0.108857	5939	-0.0610994	0.0311199	0.0496047
rs10852891	17	7587492	G	A	1482120	303	0.168	-0.0119	0.0017	9.76e-13		0.107762	5939	-0.0618279	0.0313512	0.0485972
rs150688657	17	7602483	G	A	1414000	228	0.101	0.0224	0.0022	3.95e-24		0.22487	5939	0.0497631	0.0232224	0.0321218
rs150836621	17	7612859	G	T	1375900	223	0.151	0.0161	0.002	3.45e-16		0.23674	5939	0.0501035	0.0228338	0.0282164
rs72829408	17	7620173	T	C	1399110	233	0.0992	0.0222	0.0022	2.32e-23		0.221334	5939	0.0456567	0.0232582	0.0496414
rs55831773	17	7655719	C	T	1463700	297	0.192	0.0129	0.0017	3.1e-14		0.372201	5939	0.0416989	0.0199323	0.036436
rs4968204	17	7667611	T	C	1447600	292	0.213	0.0107	0.0016	2.52e-11		0.414043	5939	0.0408468	0.0194924	0.0361242
rs9894946	17	7667762	G	A	1432930	286	0.149	0.0169	0.0019	1.16e-19		0.373211	5939	0.0397174	0.0198494	0.0453992
rs12150176	17	9861230	C	T	1414600	272	0.2	0.0094	0.0016	9.05e-09		0.136892	5939	-0.0861057	0.0281804	0.00224678
rs12150273	17	9862197	G	C	1453680	271	0.22	0.0089	0.0016	1.31e-08		0.137818	5939	-0.0872241	0.0280546	0.00187669
rs139583327	17	9863131	C	CA	1307880	229	0.275	0.0098	0.0016	4.77e-10		0.147752	5939	-0.0782526	0.0272369	0.00406541
rs12150379	17	9863167	G	A	1444760	272	0.279	0.0097	0.0015	4e-11		0.147752	5939	-0.0782526	0.0272369	0.00406541
rs12150046	17	9863436	A	G	1444760	272	0.279	0.0097	0.0015	3.42e-11		0.147668	5939	-0.0787672	0.0272405	0.00383345
rs62066046	17	9863864	A	G	1444760	272	0.279	0.0098	0.0015	3.06e-11		0.1475	5939	-0.0766511	0.0272477	0.00490632
rs79593970	17	9864944	T	C	1444760	272	0.279	0.0097	0.0015	3.59e-11		0.147584	5939	-0.0778068	0.0272441	0.00429129
rs62066047	17	9868694	T	A	1447370	273	0.279	0.0096	0.0015	4.31e-11		0.147584	5939	-0.0778068	0.0272441	0.00429129
rs17743050	17	9868944	A	G	1447370	273	0.279	0.0096	0.0015	4.27e-11		0.147584	5939	-0.0778068	0.0272441	0.00429129
rs9674995	17	9869726	C	A	1420040	266	0.278	0.0098	0.0015	3.78e-11		0.147584	5939	-0.0763021	0.0272264	0.00507079
rs17810279	17	9870740	T	G	1447370	273	0.279	0.0096	0.0015	4.28e-11		0.147584	5939	-0.0778068	0.0272441	0.00429129
rs7216359	17	9872102	G	C	1447370	273	0.279	0.0096	0.0015	4.76e-11		0.147415	5939	-0.0767268	0.0272513	0.00486978
rs55954208	17	9872840	A	C	1447370	273	0.279	0.0096	0.0015	5.13e-11		0.147247	5939	-0.0762006	0.0272586	0.00518245
rs73257187	17	9873402	T	C	1447870	274	0.282	0.0094	0.0015	9.89e-11		0.149436	5939	-0.0737508	0.0270783	0.00645723
rs79871388	17	9873522	C	T	1447010	272	0.28	0.0096	0.0015	5.81e-11		0.147668	5939	-0.0769693	0.0272228	0.004693
rs79705409	17	9873653	T	C	1447010	272	0.28	0.0096	0.0015	4.92e-11		0.147247	5939	-0.0786149	0.0272586	0.00392609
rs55673552	17	9874276	G	A	1446660	271	0.279	0.0096	0.0015	5.08e-11		0.147752	5939	-0.0780141	0.0272369	0.00417954
rs56346556	17	9874279	G	T	1446660	271	0.279	0.0096	0.0015	4.78e-11		0.147752	5939	-0.0780141	0.0272369	0.00417954
rs9674498	17	9874524	T	G	1447500	273	0.284	0.0092	0.0014	2.24e-10		0.151036	5939	-0.0736995	0.0269956	0.00633228
rs62066051	17	9877043	C	G	1455700	273	0.278	0.0096	0.0015	4.32e-11		0.147331	5939	-0.0774656	0.027255	0.00447952
rs78761021	17	9877070	A	G	1450770	277	0.289	0.0093	0.0015	1.38e-10		0.151456	5939	-0.0730231	0.0268932	0.00662159
rs62066052	17	9877808	C	T	1321860	242	0.277	0.0095	0.0016	8.38e-10		0.144746	5939	-0.0732812	0.0273884	0.00745898
rs62066053	17	9877862	A	G	1324440	235	0.276	0.0096	0.0015	6.96e-10		0.146237	5939	-0.0707372	0.0272494	0.00943378
rs62066054	17	9878711	G	A	1455700	273	0.28	0.0098	0.0014	1.62e-11		0.148089	5939	-0.075295	0.0271522	0.00555296
rs74449008	17	9879059	C	T	1455700	273	0.28	0.0097	0.0014	1.96e-11		0.148089	5939	-0.0755182	0.0271522	0.0054143
rs62066056	17	9879547	G	A	1455700	273	0.28	0.0097	0.0014	2.03e-11		0.148005	5939	-0.0760288	0.0271558	0.00511453
rs62066058	17	9881211	A	G	1455790	283	0.294	0.0097	0.0014	9.16e-12		0.158192	5939	-0.073504	0.0264906	0.00552489
rs7222664	17	9881966	G	C	1450100	283	0.31	0.009	0.0014	1.47e-10		0.171073	5939	-0.0588196	0.0256233	0.0217015
rs62067560	17	9882110	G	A	1447160	272	0.282	0.0097	0.0014	2.09e-11		0.148089	5939	-0.0755182	0.0271522	0.0054143
rs17743140	17	9882277	G	A	1452650	273	0.282	0.0098	0.0014	1.02e-11		0.148005	5939	-0.0760288	0.0271558	0.00511453
rs62067561	17	9882595	C	T	1448600	276	0.297	0.0089	0.0014	2.51e-10		0.160886	5939	-0.0604692	0.0262219	0.0211076
rs62067563	17	9883203	C	T	1443110	275	0.297	0.0088	0.0014	4.83e-10		0.160744	5939	-0.0614134	0.0262284	0.0192072
rs140465425	17	9883390	CAT	C	1309590	229	0.279	0.0097	0.0015	2.91e-10		0.14803	5939	-0.0760635	0.0271565	0.00509555
rs57690042	17	9883466	T	C	1443110	275	0.297	0.0088	0.0014	4.73e-10		0.16066	5939	-0.0609801	0.0262312	0.0200872
rs17810376	17	9884528	A	G	1454580	274	0.281	0.0098	0.0014	1.09e-11		0.147836	5939	-0.0772838	0.0271629	0.00443844
rs7219033	17	9884641	G	A	1448450	275	0.297	0.0089	0.0014	2.3e-10		0.160633	5939	-0.0620253	0.0262462	0.0181173
rs79352577	17	9884881	G	A	1455550	275	0.28	0.0098	0.0014	1.44e-11		0.147752	5939	-0.0770794	0.0271665	0.00454975
rs17810412	17	9884962	C	T	1455550	275	0.281	0.0098	0.0014	1.07e-11		0.147921	5939	-0.076886	0.0271593	0.00464138
rs74701139	17	9885043	A	C	1455550	275	0.281	0.0098	0.0014	1.13e-11		0.147921	5939	-0.0767725	0.0271593	0.00470238
rs8077037	17	9885429	G	A	1447910	274	0.297	0.0089	0.0014	2.37e-10		0.160633	5939	-0.0620253	0.0262462	0.0181173
rs8077150	17	9885452	G	A	1447910	274	0.297	0.0089	0.0014	2.01e-10		0.160633	5939	-0.0620253	0.0262462	0.0181173
rs17810453	17	9886149	A	G	1455550	275	0.281	0.0098	0.0014	1.27e-11		0.147921	5939	-0.0767725	0.0271593	0.00470238
rs12150503	17	9887309	C	T	1455550	275	0.281	0.0098	0.0014	9.51e-12		0.148341	5939	-0.07555	0.0271241	0.00534698
rs17676067	17	9888058	T	C	1455550	275	0.281	0.0098	0.0014	1.09e-11		0.148089	5939	-0.0760443	0.0271522	0.00509966
rs7213983	17	9888798	A	G	1460950	276	0.281	0.0098	0.0014	7.79e-12		0.148089	5939	-0.0788644	0.0271522	0.00367803
rs17681684	17	9889451	G	A	1461100	277	0.281	0.0099	0.0014	5.12e-12		0.148089	5939	-0.0788644	0.0271522	0.00367803
rs17681708	17	9889555	T	C	1461670	278	0.281	0.0099	0.0014	5.88e-12		0.148426	5939	-0.0797104	0.0271205	0.00329147
rs55789050	17	9890100	A	T	1454250	273	0.281	0.0098	0.0014	1.45e-11		0.149099	5939	-0.0791321	0.0270576	0.00344927
rs55973554	17	9890439	G	A	1448760	272	0.281	0.0096	0.0015	3.78e-11		0.152551	5939	-0.080805	0.0267994	0.00256828
rs55660558	17	9890494	C	T	1449560	272	0.266	0.0097	0.0015	4.82e-11		0.147331	5939	-0.0808316	0.0272196	0.00298182
rs17743980	17	9890522	G	A	1449560	272	0.266	0.0097	0.0015	6.29e-11		0.147247	5939	-0.0798942	0.0272233	0.00333787
rs62064479	17	9890784	G	C	1449560	272	0.264	0.0096	0.0015	1.19e-10		0.14691	5939	-0.0816237	0.0272555	0.00274656
rs62064480	17	9890934	G	A	1450410	273	0.264	0.0096	0.0015	1.14e-10		0.146826	5939	-0.0813974	0.0272591	0.00282595
rs143571701	17	9891055	TG	T	1310910	229	0.263	0.0093	0.0016	3.91e-09		0.146826	5939	-0.0813974	0.0272591	0.00282595
rs17681788	17	9891098	C	T	1450410	273	0.264	0.0096	0.0015	1.13e-10		0.146826	5939	-0.0813974	0.0272591	0.00282595
rs79379978	17	9891171	G	A	1450410	273	0.264	0.0095	0.0015	1.27e-10		0.14691	5939	-0.0808812	0.0272555	0.0030021
rs17681812	17	9891223	C	T	1450410	273	0.264	0.0095	0.0015	1.33e-10		0.14691	5939	-0.0808812	0.0272555	0.0030021
rs55872800	17	9891506	G	A	1450410	273	0.264	0.0096	0.0015	1.27e-10		0.146826	5939	-0.0813974	0.0272591	0.00282595
rs17744048	17	9891679	A	G	1451900	275	0.263	0.0095	0.0015	1.56e-10		0.146826	5939	-0.0813974	0.0272591	0.00282595
rs17744107	17	9892418	C	G	1452050	276	0.265	0.0096	0.0015	7.93e-11		0.146405	5939	-0.0783043	0.0272774	0.00409612
rs79348078	17	9892454	T	A	1423550	269	0.264	0.0101	0.0015	1.79e-11		0.144974	5939	-0.0780711	0.0273764	0.00434764
rs56311254	17	9893144	A	G	1452570	277	0.263	0.0095	0.0015	1.57e-10		0.14691	5939	-0.0804311	0.0272555	0.00316738
rs12937461	17	28242526	G	A	1460670	293	0.241	0.0119	0.0015	7.74e-15		0.13504	5939	0.0586299	0.0280449	0.0365661
rs241777	17	28306590	C	T	1445540	294	0.483	-0.0166	0.0013	6.44e-38		0.400572	5939	-0.0428494	0.0196673	0.0293527
rs704	17	28367840	G	A	1475460	299	0.498	0.0194	0.0013	1.19e-53		0.45799	5939	0.0494854	0.0194292	0.0108668
rs7212510	17	28376663	A	T	1477810	302	0.463	-0.0171	0.0013	1.36e-41		0.373716	5939	-0.0398883	0.0200399	0.0465423
rs2027993	17	28379927	T	G	1466710	299	0.472	-0.0167	0.0013	1.65e-39		0.406045	5939	-0.0404613	0.0196668	0.0396535
rs967645	17	28386951	T	C	1477810	302	0.474	-0.0169	0.0013	1.54e-40		0.408823	5939	-0.043766	0.0196694	0.0260756
rs6505077	17	28388929	C	G	1481260	302	0.363	-0.0096	0.0013	5.68e-13		0.292979	5939	-0.0423433	0.0211461	0.04524
rs4795433	17	28389802	T	C	1482120	303	0.459	-0.0169	0.0013	2.57e-40		0.380704	5939	-0.0411059	0.019943	0.0392868
rs4795434	17	28389898	T	G	1482120	303	0.46	-0.017	0.0013	4.27e-41		0.381967	5939	-0.041088	0.0199287	0.0392321
rs9913833	17	28391573	T	C	1477810	302	0.459	-0.0168	0.0013	7.05e-40		0.378936	5939	-0.0394019	0.0199537	0.0483066
rs4795435	17	28393545	A	G	1482120	303	0.429	-0.0136	0.0013	9.62e-27		0.353847	5939	-0.0424341	0.0201914	0.0355894
rs10853128	17	28394285	G	A	1482120	303	0.429	-0.0136	0.0013	9.66e-27		0.352248	5939	-0.044316	0.0202498	0.0286358
rs1128162	17	28394772	A	C	1482120	303	0.428	-0.0134	0.0013	9.28e-26		0.350732	5939	-0.043056	0.0202742	0.0336962
rs1128161	17	28394876	A	G	1482120	303	0.428	-0.0134	0.0013	8.02e-26		0.350732	5939	-0.0426556	0.0202669	0.0353178
rs8081240	17	28395709	T	C	1477810	302	0.43	-0.0136	0.0013	9e-27		0.355447	5939	-0.0482516	0.0202273	0.0170575
rs2239911	17	28396594	T	G	1472320	301	0.446	-0.0132	0.0013	4.9e-25		0.391817	5939	-0.0520363	0.0198876	0.00888309
rs2239908	17	28398249	A	G	1469420	300	0.432	-0.0135	0.0013	4.97e-26		0.357468	5939	-0.0507807	0.0202137	0.0119982
rs2239907	17	28398728	C	T	1472320	301	0.443	-0.013	0.0013	2.15e-24		0.38786	5939	-0.0526192	0.0199004	0.00819007
rs7212349	17	28406680	C	T	1467700	296	0.437	-0.0133	0.0013	1.34e-25		0.370517	5939	-0.0495393	0.0200874	0.0136558
rs6505081	17	28410870	T	C	1466840	295	0.405	-0.0121	0.0013	2.95e-21		0.376915	5939	-0.0714131	0.0200155	0.000359878
rs11869677	17	28413121	A	G	1468030	298	0.412	-0.0119	0.0013	2.23e-20		0.38424	5939	-0.071494	0.0199439	0.00033739
rs1844754	17	29014758	A	G	1466810	299	0.162	0.0125	0.0019	2.81e-11		0.176629	5939	0.0505576	0.0255202	0.0475826
rs56384968	17	30235417	C	G	1464490	294	0.059	-0.0158	0.0029	5.84e-08		0.0651625	5939	0.0891418	0.0394523	0.0238533
rs62068776	17	30991776	T	C	1426300	282	0.271	0.0123	0.0016	9.79e-15		0.190352	5939	0.0487094	0.0246165	0.0478465
rs11656425	17	47237750	T	C	1478620	303	0.269	-0.0098	0.0014	3.62e-12		0.368496	5939	-0.0406068	0.0201533	0.0439156
rs11655536	17	47238120	A	G	1480040	303	0.269	-0.0098	0.0014	2.87e-12		0.368412	5939	-0.0405626	0.0201516	0.0441281
rs11651477	17	47238547	G	A	1482930	304	0.267	-0.0098	0.0014	4.33e-12		0.367823	5939	-0.0426354	0.0201613	0.0344537
rs58403709	17	47238608	T	G	1482930	304	0.267	-0.0098	0.0014	3.04e-12		0.367823	5939	-0.0409827	0.0201613	0.0420781
rs58917354	17	47238796	G	A	1482930	304	0.267	-0.0098	0.0014	3.29e-12		0.36555	5939	-0.0404345	0.0202239	0.045571
rs11652097	17	47239351	C	T	1475720	302	0.37	-0.0099	0.0013	3.02e-14		0.550008	5939	-0.0472489	0.0196326	0.0160996
rs4525555	17	47260583	C	T	1475720	302	0.312	-0.011	0.0013	3.17e-16		0.462367	5939	-0.0388503	0.0195906	0.0473547
rs11656693	17	47261431	A	G	1482930	304	0.312	-0.0109	0.0013	6.08e-16		0.462367	5939	-0.0388503	0.0195906	0.0473547
rs34491511	17	47262109	G	A	1478620	303	0.312	-0.0108	0.0013	1.44e-15		0.46161	5939	-0.0397313	0.0195786	0.0424261
rs2015729	17	47277127	G	A	1482930	304	0.39	-0.0129	0.0013	1.12e-23		0.563984	5939	-0.0470023	0.0197725	0.0174468
rs7212751	17	47278133	A	G	1482930	304	0.389	-0.0129	0.0013	1.15e-23		0.566762	5939	-0.0490632	0.019778	0.0131127
rs139128868	17	47306280	CTT	C	1295270	222	0.111	0.016	0.0024	1.54e-11		0.0553123	5939	-0.0896601	0.0424049	0.0344829
rs62076463	17	47368453	T	A	1415070	240	0.119	0.0163	0.0021	1.85e-14		0.0528709	5939	-0.0860123	0.0434673	0.0478409
rs62076507	17	47425171	C	A	1392240	220	0.12	0.0165	0.0021	7.62e-15		0.0530392	5939	-0.0936973	0.0434826	0.0311756
rs62076508	17	47432328	G	C	1391500	219	0.12	0.0163	0.0021	1.41e-14		0.0530392	5939	-0.0936973	0.0434826	0.0311756
rs62076515	17	47455361	A	G	1406290	237	0.118	0.0163	0.0021	1.88e-14		0.0531234	5939	-0.0923188	0.0434543	0.033628
rs62076537	17	47475943	T	C	1390390	218	0.119	0.0166	0.0021	8.79e-15		0.0527867	5939	-0.0929423	0.0436402	0.0331931
rs150533219	17	47506430	C	G	1357780	204	0.121	0.0168	0.0022	9.63e-15		0.0528709	5939	-0.0960078	0.0436116	0.0277058
rs79439005	17	47509125	A	G	1384850	211	0.121	0.0168	0.0021	4.18e-15		0.0528709	5939	-0.0960078	0.0436116	0.0277058
rs183128642	17	47613982	T	A	1400650	247	0.0754	-0.0178	0.0026	3.2e-12		0.265963	5939	-0.0461369	0.0217163	0.0336254
rs62074046	17	47652097	G	A	1420160	246	0.115	0.0167	0.0021	2.4e-15		0.0524499	5939	-0.093165	0.0437554	0.0332358
rs9893629	17	47722811	T	C	1402150	292	0.361	0.0165	0.0014	2.52e-31		0.292642	5939	0.0469859	0.0212515	0.0270394
rs35653190	17	48000601	C	T	1478620	303	0.224	-0.0109	0.0015	6.32e-13		0.196245	5939	0.0515706	0.0245524	0.0356909
rs8081754	17	48251305	G	A	1482930	304	0.206	-0.0125	0.0016	1.45e-15		0.135461	5939	0.0627948	0.0284356	0.0272221
rs7222593	17	48253072	T	C	1478620	303	0.218	-0.0124	0.0015	5.43e-16		0.143038	5939	0.0580101	0.0276286	0.0357607
rs7211607	17	48258937	C	T	1478620	303	0.218	-0.0124	0.0015	5.93e-16		0.142917	5939	0.0587491	0.027638	0.0335315
rs12940931	17	48259402	T	C	1478620	303	0.208	-0.0126	0.0016	5.32e-16		0.135782	5939	0.0591215	0.028424	0.0375272
rs12941754	17	48259674	T	C	1478620	303	0.218	-0.0124	0.0015	6.25e-16		0.143122	5939	0.0590285	0.0276247	0.0326142
rs8065115	17	48260211	C	T	1478620	303	0.218	-0.0123	0.0015	6.93e-16		0.142953	5939	0.0595879	0.0276326	0.0310496
rs6504145	17	48263229	C	T	1482930	304	0.21	-0.0123	0.0015	1.46e-15		0.137397	5939	0.0567248	0.0282323	0.0445144
rs17694192	17	48263679	T	G	1482930	304	0.206	-0.0125	0.0016	1.19e-15		0.135376	5939	0.0639606	0.0284402	0.0245156
rs17621199	17	48264913	G	A	1482930	304	0.21	-0.0123	0.0015	1.47e-15		0.137565	5939	0.0557536	0.0282235	0.0482189
rs12943082	17	48268623	T	C	1482930	304	0.208	-0.0124	0.0015	9.79e-16		0.135966	5939	0.0615479	0.0284081	0.030268
rs12950325	17	48268694	G	A	1482930	304	0.208	-0.0125	0.0016	8.16e-16		0.135966	5939	0.0605142	0.0283881	0.0330333
rs12938032	17	48270566	C	T	1482930	304	0.21	-0.0123	0.0015	1.65e-15		0.137565	5939	0.0557536	0.0282235	0.0482189
rs62067799	17	48270633	G	A	1482930	304	0.206	-0.0124	0.0016	1.71e-15		0.135376	5939	0.0639606	0.0284402	0.0245156
rs12948128	17	48277311	A	G	1482930	304	0.21	-0.0122	0.0015	2.43e-15		0.137252	5939	0.0579656	0.0282419	0.0401245
rs17621707	17	48281916	T	C	1482930	304	0.207	-0.0124	0.0015	1.05e-15		0.135942	5939	0.0582983	0.0283692	0.0398801
rs17694895	17	48284393	G	C	1482930	304	0.21	-0.0122	0.0015	2.46e-15		0.137397	5939	0.057654	0.0282127	0.0409982
rs34246566	17	48285608	C	T	1322670	258	0.207	-0.0121	0.0017	2.85e-13		0.135782	5939	0.0649696	0.028384	0.0220821
rs8076655	17	48286425	T	C	1482930	304	0.21	-0.0122	0.0015	2.62e-15		0.137336	5939	0.0580563	0.0282375	0.0397827
rs4128439	17	48297849	A	T	1482930	304	0.21	-0.0122	0.0015	2.48e-15		0.137313	5939	0.0578637	0.0282368	0.0404395
rs7215143	17	48302682	T	C	1482930	304	0.21	-0.0122	0.0015	2.52e-15		0.137313	5939	0.0578637	0.0282368	0.0404395
rs34129208	17	48316847	AAC	A	1337940	259	0.214	-0.012	0.0016	1.22e-13		0.137649	5939	0.0555151	0.0281799	0.0488354
rs7206951	17	48319469	A	G	1480040	303	0.215	-0.012	0.0015	4.98e-15		0.137649	5939	0.0555151	0.0281799	0.0488354
rs17623154	17	48338660	T	A	1478780	299	0.215	-0.0119	0.0015	7.88e-15		0.137649	5939	0.0555151	0.0281799	0.0488354
rs12940162	17	48339953	C	T	1482930	304	0.215	-0.0119	0.0015	6.04e-15		0.137649	5939	0.0555151	0.0281799	0.0488354
rs35509644	17	48340785	T	A	1482930	304	0.215	-0.0119	0.0015	7.45e-15		0.13742	5939	0.056305	0.0282134	0.0459688
rs7218848	17	48341227	A	G	1482930	304	0.211	-0.012	0.0015	5.08e-15		0.135652	5939	0.0622887	0.0283671	0.0281056
rs12941877	17	48348972	C	A	1482930	304	0.215	-0.0119	0.0015	6.67e-15		0.137649	5939	0.0555151	0.0281799	0.0488354
rs8078999	17	48350623	G	C	1482930	304	0.215	-0.0119	0.0015	6.59e-15		0.137649	5939	0.0555151	0.0281799	0.0488354
rs7224686	17	48351206	C	T	1482930	304	0.215	-0.0119	0.0015	6.98e-15		0.137359	5939	0.0564265	0.028199	0.0453912
rs8072521	17	48352260	T	C	1482930	304	0.213	-0.0119	0.0015	7.45e-15		0.136387	5939	0.0600733	0.0283255	0.0339369
rs17696503	17	48354476	A	G	1482930	304	0.215	-0.0119	0.0015	6.54e-15		0.137565	5939	0.0556432	0.0281843	0.0483516
rs17623482	17	48354811	T	C	1482930	304	0.215	-0.0119	0.0015	6.64e-15		0.137565	5939	0.0556432	0.0281843	0.0483516
rs35759756	17	48355625	G	A	1482930	304	0.215	-0.0119	0.0015	6.56e-15		0.137649	5939	0.0555151	0.0281799	0.0488354
rs34466582	17	48356052	C	T	1482930	304	0.211	-0.0121	0.0015	4.14e-15		0.135797	5939	0.0624681	0.0283572	0.0276019
rs35003027	17	48356245	G	A	1482930	304	0.215	-0.0119	0.0015	6.66e-15		0.137649	5939	0.0555151	0.0281799	0.0488354
rs12150117	17	48365896	G	A	1482930	304	0.215	-0.012	0.0015	5.01e-15		0.137649	5939	0.0555151	0.0281799	0.0488354
rs17696640	17	48367058	A	G	1482930	304	0.215	-0.0119	0.0015	5.18e-15		0.137649	5939	0.0555151	0.0281799	0.0488354
rs10555907	17	48377163	TAA	T	1343430	260	0.214	-0.012	0.0016	1.2e-13		0.137734	5939	0.0556062	0.0281755	0.0484311
rs12939680	17	48381289	T	C	1482930	304	0.215	-0.012	0.0015	4.5e-15		0.137734	5939	0.0556062	0.0281755	0.0484311
rs35104319	17	48383446	T	TA	1314440	252	0.213	-0.0116	0.0016	2.22e-12		0.136808	5939	0.0567354	0.0283229	0.0451593
rs56146024	17	48395087	A	G	1482930	304	0.215	-0.012	0.0015	4.33e-15		0.137734	5939	0.0556062	0.0281755	0.0484311
rs12952824	17	48400833	C	A	1482930	304	0.212	-0.0121	0.0015	3.09e-15		0.135881	5939	0.0625579	0.0283527	0.0273548
rs12948086	17	48404045	C	T	1482930	304	0.214	-0.0122	0.0015	2.16e-15		0.136142	5939	0.0643444	0.028287	0.0229241
rs35533148	17	48410238	G	A	1482930	304	0.215	-0.012	0.0015	5.31e-15		0.137565	5939	0.0568696	0.0281843	0.0436146
rs34791545	17	48411085	T	C	1478620	303	0.232	-0.0135	0.0015	1.87e-19		0.144132	5939	0.0761367	0.0275595	0.00573368
rs9898988	17	48411237	C	T	1476000	302	0.3	-0.0109	0.0014	5.3e-15		0.235225	5939	0.0554657	0.0227357	0.014704
rs1396870	17	48418050	T	G	1482930	304	0.209	-0.0121	0.0015	4.33e-15		0.138155	5939	0.0567009	0.0280759	0.0434294
rs12945780	17	48419579	G	A	1482930	304	0.207	-0.0123	0.0015	1.82e-15		0.136976	5939	0.0602971	0.0282152	0.0325946
rs35713035	17	48424348	C	T	1482930	304	0.209	-0.0121	0.0015	5.17e-15		0.13807	5939	0.0565445	0.0280802	0.0440435
rs7218217	17	48425526	C	T	1482930	304	0.209	-0.0121	0.0015	4.78e-15		0.138155	5939	0.0567009	0.0280759	0.0434294
rs7211712	17	48428334	A	G	1482930	304	0.206	-0.0123	0.0016	2.61e-15		0.136302	5939	0.0651505	0.0282509	0.0211028
rs8073466	17	48429317	C	T	1482930	304	0.205	-0.0121	0.0016	7.17e-15		0.136302	5939	0.063615	0.0282509	0.0243356
rs55682156	17	48435813	C	T	1482930	304	0.207	-0.0125	0.0015	6.86e-16		0.136302	5939	0.0603474	0.0282706	0.0327911
rs7214269	17	48438121	T	G	1482930	304	0.207	-0.0125	0.0015	6.91e-16		0.136302	5939	0.0603474	0.0282706	0.0327911
rs1533057	17	48441743	C	A	1480040	303	0.209	-0.0126	0.0015	3.96e-16		0.137818	5939	0.0617534	0.0280739	0.0278302
rs6504257	17	48448660	A	G	1482930	304	0.21	-0.0123	0.0015	1.14e-15		0.137902	5939	0.0616366	0.0280696	0.0281025
rs56655886	17	48449529	A	G	1482930	304	0.209	-0.0124	0.0015	9.67e-16		0.136302	5939	0.0603474	0.0282706	0.0327911
rs35387091	17	48450876	T	G	1482930	304	0.209	-0.0124	0.0015	8.9e-16		0.136302	5939	0.0603474	0.0282706	0.0327911
rs35767434	17	48451013	T	C	1482930	304	0.21	-0.0124	0.0015	8.69e-16		0.137818	5939	0.0633205	0.0280739	0.0241025
rs35680046	17	48454431	G	A	1478620	303	0.21	-0.0125	0.0015	6.08e-16		0.137228	5939	0.0570876	0.0281433	0.0425131
rs8072770	17	48456524	C	T	1475720	302	0.209	-0.0126	0.0016	3.49e-16		0.136387	5939	0.0602962	0.0282661	0.0329114
rs17624868	17	48476127	C	G	1473120	302	0.218	-0.0117	0.0015	4.94e-14		0.195487	5939	0.0696894	0.0245521	0.00453354
rs17697950	17	48477906	A	G	1470230	301	0.23	-0.0115	0.0015	4.85e-14		0.183448	5939	0.0680949	0.0250083	0.00647126
rs11079848	17	48966235	T	C	1468200	301	0.458	-0.0084	0.0013	4.99e-11		0.492252	5939	-0.0482781	0.0193797	0.0127326
rs1292067	17	59853285	G	T	1471770	302	0.395	-0.0092	0.0013	1.58e-12		0.34947	5939	-0.0442935	0.0202378	0.0286222
rs1292056	17	59881686	C	T	1336450	262	0.463	-0.0097	0.0013	4.63e-13		0.51086	5939	-0.0401976	0.0194001	0.0382624
rs1292055	17	59881707	A	G	1478620	303	0.474	-0.0099	0.0013	8.16e-15		0.525846	5939	-0.0412653	0.0194355	0.0337376
rs1292054	17	59884486	T	C	1478620	303	0.462	-0.0097	0.0013	1.56e-14		0.51086	5939	-0.0410122	0.0193937	0.0344538
rs1292051	17	59886562	G	A	1482930	304	0.479	-0.01	0.0013	5.78e-15		0.527029	5939	-0.0394169	0.0193954	0.0421257
rs111244297	17	59890049	G	GGAGGCT	1326220	252	0.463	-0.0095	0.0013	1.38e-12		0.510945	5939	-0.0403029	0.019397	0.0377286
rs1292040	17	59895240	A	T	1471120	298	0.474	-0.0098	0.0013	2.23e-14		0.525762	5939	-0.0399496	0.0194383	0.0398603
rs1292038	17	59897914	A	G	1471120	298	0.474	-0.0098	0.0013	2.05e-14		0.526183	5939	-0.0406644	0.0194368	0.0364263
rs2645462	17	59906198	T	C	1471120	298	0.474	-0.0098	0.0013	1.6e-14		0.526267	5939	-0.0403199	0.0194339	0.0380129
rs2645461	17	59907132	C	T	1471120	298	0.474	-0.0098	0.0013	1.56e-14		0.526099	5939	-0.0407887	0.0194268	0.0357636
rs8073823	17	59909029	T	C	1471380	299	0.474	-0.0098	0.0013	1.82e-14		0.525509	5939	-0.0401647	0.0194022	0.0384417
rs1292034	17	59912499	G	A	1470230	301	0.474	-0.0097	0.0013	4e-14		0.526099	5939	-0.0398011	0.0194268	0.040485
rs1292031	17	59915049	T	C	1468690	300	0.474	-0.0097	0.0013	3.55e-14		0.529045	5939	-0.0447569	0.019436	0.0212912
rs180534	17	59922079	T	C	1462770	292	0.476	-0.0099	0.0013	2.09e-14		0.525846	5939	-0.0406881	0.0194099	0.0360592
rs10718339	17	59924329	GA	G	1317970	247	0.477	-0.0098	0.0014	8.82e-13		0.525846	5939	-0.0422897	0.0194419	0.0296162
rs180532	17	59925936	A	G	1459040	290	0.474	-0.0098	0.0013	3.24e-14		0.525762	5939	-0.0407548	0.0194383	0.0360275
rs180530	17	59926233	G	A	1460150	291	0.475	-0.0098	0.0013	3.07e-14		0.527178	5939	-0.0407521	0.019489	0.0365256
rs180524	17	59934137	G	T	1467470	295	0.475	-0.0098	0.0013	3.11e-14		0.526028	5939	-0.0397813	0.019449	0.040814
rs11459613	17	59935407	C	CA	1288550	237	0.48	-0.0101	0.0014	5.7e-13		0.526351	5939	-0.0405358	0.0194375	0.0370291
rs180521	17	59936916	C	T	1466360	294	0.475	-0.0098	0.0013	4.22e-14		0.526267	5939	-0.0402203	0.0194339	0.0384908
rs180520	17	59937788	T	C	1466360	294	0.464	-0.0096	0.0013	5.24e-14		0.511366	5939	-0.039402	0.0193945	0.0421936
rs180519	17	59938910	G	A	1467470	295	0.475	-0.0098	0.0013	3.53e-14		0.525762	5939	-0.0414139	0.0194319	0.0330702
rs11368	17	59954051	A	G	1460860	293	0.475	-0.0097	0.0013	7.22e-14		0.525846	5939	-0.0411446	0.0194291	0.0342018
rs11868009	17	59959138	C	A	1459230	292	0.475	-0.0097	0.0013	9.9e-14		0.526099	5939	-0.0414513	0.0194268	0.0328664
rs1024637	17	59961532	T	C	1460520	294	0.481	-0.01	0.0013	3.44e-14		0.528203	5939	-0.0391806	0.0194388	0.0438428
rs4968401	17	59963369	C	T	1457480	289	0.475	-0.0098	0.0013	7.71e-14		0.525173	5939	-0.0421335	0.0194329	0.0301466
rs71379962	17	66245735	G	A	1439150	245	0.184	0.0109	0.0017	1.47e-10		0.315878	5939	0.0446998	0.0209957	0.0332546
rs67268775	17	67789786	A	T	1478410	301	0.108	0.0141	0.0021	1.21e-11		0.0687826	5939	0.0757245	0.0380911	0.0468132
rs72631327	17	67792150	G	A	1482120	303	0.111	0.0132	0.002	1.23e-10		0.0733288	5939	0.0726529	0.0369237	0.0491085
rs2018268	17	67793725	G	A	1482120	303	0.111	0.0132	0.002	1.24e-10		0.0735814	5939	0.0732646	0.0368772	0.0469537
rs3936134	17	67818266	C	G	1477480	299	0.145	0.015	0.0019	5.09e-16		0.130493	5939	0.062293	0.0290972	0.0322853
rs929580	17	67819347	T	C	1477480	299	0.15	0.0156	0.0018	1.61e-17		0.132346	5939	0.0650388	0.0289007	0.0244222
rs72631329	17	67822258	T	C	1477480	299	0.15	0.0158	0.0018	4.76e-18		0.11374	5939	0.0724771	0.0307299	0.0183478
rs1024670	17	69069422	G	C	1383140	279	0.359	-0.0098	0.0014	5.54e-12		0.335578	5939	-0.0586154	0.0205527	0.004345
rs7214438	17	69070681	T	C	1379950	287	0.411	-0.0209	0.0015	4.54e-46		0.467082	5939	-0.0473233	0.0191588	0.0135091
rs7207609	17	69071300	A	G	1464810	295	0.328	-0.0127	0.0014	8.61e-20		0.33179	5939	-0.0753773	0.0207097	0.000272953
rs4968995	17	69072081	A	C	1461890	298	0.392	-0.0119	0.0013	1.33e-18		0.418673	5939	-0.0506695	0.0195725	0.00963059
rs7503217	17	69072884	C	G	1465060	296	0.306	-0.014	0.0014	4.08e-23		0.326318	5939	-0.0648207	0.0208566	0.00188411
rs9914684	17	69073344	A	G	1461890	298	0.392	-0.0119	0.0013	9.61e-19		0.418252	5939	-0.0524109	0.0195745	0.00741726
rs11654867	17	69077981	A	C	1469700	300	0.398	-0.0118	0.0013	7.65e-19		0.423472	5939	-0.0560928	0.019504	0.00402803
rs1990335	17	69078556	G	C	1472320	301	0.301	-0.014	0.0014	2.82e-23		0.296346	5939	-0.0758677	0.0214291	0.000399512
rs2302290	17	69078931	A	G	1469700	300	0.366	-0.0126	0.0013	5.1e-21		0.382011	5939	-0.0506453	0.019924	0.0110245
rs4968833	17	69082543	A	G	1469700	300	0.398	-0.0118	0.0013	4.07e-19		0.421199	5939	-0.0531833	0.0195411	0.00649627
rs12942011	17	69082665	G	A	1469700	300	0.392	-0.012	0.0013	8.3e-20		0.415558	5939	-0.0507174	0.0196029	0.00967478
rs11657954	17	69084629	G	A	1469700	300	0.365	-0.0127	0.0013	1.71e-21		0.380535	5939	-0.0512484	0.0199533	0.0102162
rs2302132	17	69085372	G	A	1479510	302	0.391	-0.0121	0.0013	2.81e-20		0.415306	5939	-0.0511349	0.0196161	0.00913985
rs2302133	17	69085591	T	C	1476620	301	0.391	-0.012	0.0013	5.43e-20		0.41546	5939	-0.0510032	0.0196074	0.00928922
rs2302134	17	69085689	C	T	1476620	301	0.394	-0.0137	0.0013	2.67e-25		0.448476	5939	-0.0419027	0.0194169	0.0309235
rs12162136	17	69086125	G	A	1482120	303	0.301	-0.014	0.0014	6e-24		0.29542	5939	-0.0767856	0.0214635	0.000346904
rs740516	17	69086821	C	G	1462630	299	0.167	-0.0474	0.0018	3.87e-158		0.215777	5939	-0.0765453	0.0236315	0.00119898
rs740517	17	69086998	C	A	1479230	302	0.364	-0.0126	0.0013	1.52e-21		0.380283	5939	-0.0513143	0.0199478	0.0100989
rs8077252	17	69088921	C	T	1477810	302	0.301	-0.0139	0.0014	1.05e-23		0.295336	5939	-0.0772289	0.0214627	0.000320329
rs12453921	17	69089697	A	G	1474910	301	0.399	-0.0116	0.0013	1.15e-18		0.424651	5939	-0.0490896	0.0195162	0.0118921
rs11077942	17	69089993	C	T	1477810	302	0.399	-0.0117	0.0013	6.77e-19		0.424145	5939	-0.0488289	0.0195221	0.0123769
rs2098034	17	69092897	T	C	1469700	300	0.411	-0.0108	0.0013	1.2e-16		0.423472	5939	-0.0444499	0.0195235	0.0228019
rs763920	17	69094059	A	G	1469700	300	0.385	-0.0112	0.0013	1.93e-17		0.395353	5939	-0.0402596	0.0197722	0.0417325
rs16973567	17	69100012	C	T	1474910	301	0.3	-0.014	0.0014	5.49e-24		0.290116	5939	-0.0800204	0.0215558	0.000205428
rs7214079	17	69100550	C	T	1477810	302	0.301	-0.014	0.0014	3.76e-24		0.290116	5939	-0.0794752	0.0215471	0.000225627
rs4141177	17	69103517	A	G	1479230	302	0.321	-0.0123	0.0014	2.56e-19		0.311753	5939	-0.0644014	0.0210261	0.00219183
rs9303012	17	69110085	G	A	1466650	300	0.3	-0.0139	0.0014	1.07e-23		0.289358	5939	-0.0816039	0.0215583	0.000153543
rs1974575	17	69111549	T	C	1466650	300	0.394	-0.0111	0.0013	4.07e-17		0.414548	5939	-0.057529	0.0195572	0.00326552
rs11659091	17	69113521	A	G	1461160	299	0.415	-0.0096	0.0013	2.52e-13		0.431133	5939	-0.0454579	0.0194348	0.0193359
rs9282552	17	69113753	T	C	1466650	300	0.395	-0.011	0.0013	4.71e-17		0.416316	5939	-0.0549179	0.0195308	0.00492554
rs5025273	17	69116315	G	C	1472300	300	0.349	-0.0108	0.0014	2.28e-15		0.344671	5939	-0.0652456	0.0204284	0.00140377
rs997781	17	69121547	G	A	1469700	300	0.302	-0.013	0.0014	9.93e-21		0.302239	5939	-0.0669482	0.0212165	0.00160234
rs976698	17	69121746	A	T	1469700	300	0.319	-0.0121	0.0014	1.23e-18		0.303839	5939	-0.0680507	0.0211833	0.00131599
rs6501183	17	69122381	C	T	1477810	302	0.3	-0.0141	0.0014	2.07e-24		0.289358	5939	-0.0798324	0.0215495	0.000211727
rs8064595	17	69122646	G	A	1479230	302	0.3	-0.0139	0.0014	6.55e-24		0.289358	5939	-0.0798324	0.0215495	0.000211727
rs4603621	17	69123452	C	G	1477810	302	0.333	-0.0123	0.0013	9.97e-20		0.331032	5939	-0.0715058	0.020652	0.000535359
rs4334355	17	69123584	C	T	1482120	303	0.334	-0.0123	0.0013	6.74e-20		0.330751	5939	-0.0700455	0.0206796	0.00070615
rs4968838	17	69123884	G	A	1479230	302	0.334	-0.0122	0.0013	1.01e-19		0.331537	5939	-0.0718513	0.0206518	0.000502972
rs7208586	17	69125798	G	A	1482120	303	0.333	-0.0123	0.0013	5.05e-20		0.330611	5939	-0.0722926	0.0206844	0.000474001
rs12952117	17	69126462	C	T	1482120	303	0.328	-0.0127	0.0013	4.35e-21		0.32135	5939	-0.0761721	0.0208669	0.000261843
rs7213831	17	69127019	T	C	1479230	302	0.299	-0.0139	0.0014	8.31e-24		0.288157	5939	-0.0772198	0.0215781	0.00034542
rs8079981	17	69127770	C	T	1477810	302	0.3	-0.0139	0.0014	9.89e-24		0.288377	5939	-0.0775166	0.0215885	0.000329851
rs4968839	17	69129699	T	C	1479230	302	0.333	-0.0123	0.0013	6.74e-20		0.330413	5939	-0.0720819	0.0206463	0.000480734
rs11652530	17	69130423	C	T	1469700	300	0.353	-0.0105	0.0013	3.94e-15		0.345176	5939	-0.0611275	0.0204145	0.00275058
rs12940298	17	69131032	G	A	1469700	300	0.353	-0.0105	0.0013	4.82e-15		0.345176	5939	-0.0610775	0.0204294	0.00279264
rs12939282	17	69132988	T	G	1468890	299	0.323	-0.0115	0.0014	3.35e-17		0.306449	5939	-0.0640385	0.0210795	0.00238195
rs7219200	17	69135881	C	T	1467950	297	0.32	-0.0117	0.0014	1.21e-17		0.305691	5939	-0.0652637	0.0210958	0.00197693
rs2190900	17	69136558	G	T	1467950	297	0.32	-0.0118	0.0014	7.71e-18		0.305546	5939	-0.0664715	0.0210929	0.00162508
rs2041170	17	69136880	A	G	1469700	300	0.353	-0.0104	0.0013	7.18e-15		0.347323	5939	-0.0601977	0.0203687	0.00312259
rs2041171	17	69137211	G	T	1467950	297	0.32	-0.0118	0.0014	7.81e-18		0.305457	5939	-0.0682088	0.0210953	0.00122339
rs7211358	17	69138787	T	C	1306090	252	0.355	-0.0109	0.0014	4.26e-14		0.353258	5939	-0.0654874	0.0202678	0.00123309
rs8070292	17	69139502	C	A	1334450	258	0.323	-0.0121	0.0014	5.01e-17		0.307207	5939	-0.0648837	0.0210797	0.00208385
rs12601388	17	69140002	A	G	1339420	262	0.355	-0.011	0.0014	1.01e-14		0.348628	5939	-0.0612578	0.0203549	0.00261688
rs8078314	17	69141106	T	G	1469700	300	0.353	-0.0103	0.0013	1.99e-14		0.348153	5939	-0.0603763	0.020356	0.00301686
rs3744489	17	69141997	T	C	1469700	300	0.355	-0.0102	0.0013	4.35e-14		0.355531	5939	-0.0586035	0.0202578	0.00381727
rs9916693	17	69142422	A	T	1469700	300	0.304	-0.0133	0.0014	5.6e-22		0.293989	5939	-0.0786783	0.0214418	0.000243124
rs12453914	17	69142737	A	C	1469700	300	0.32	-0.0093	0.0014	1.64e-11		0.326486	5939	-0.0653236	0.0207724	0.00166237
rs4968843	17	69148056	A	G	1467950	297	0.284	-0.0106	0.0014	8.84e-14		0.251389	5939	-0.0787596	0.0224874	0.000461123
rs1974576	17	69148487	A	C	1467950	297	0.287	-0.0101	0.0014	6.25e-13		0.257194	5939	-0.0708618	0.0222861	0.00147456
rs1974577	17	69148543	A	T	1467950	297	0.287	-0.0101	0.0014	6.45e-13		0.256894	5939	-0.0723339	0.022311	0.00118666
rs740518	17	69151439	T	C	1471040	299	0.291	-0.0102	0.0014	2.45e-13		0.259892	5939	-0.0794455	0.0221773	0.000340602
rs2364986	17	69152872	A	G	1471500	300	0.29	-0.0103	0.0014	1.56e-13		0.258629	5939	-0.0789909	0.0222129	0.000376428
rs2215148	17	69156593	A	G	1475190	301	0.291	-0.0102	0.0014	2.91e-13		0.25901	5939	-0.0774792	0.0222053	0.000484429
rs4577157	17	69162941	A	G	1473450	298	0.287	-0.0101	0.0014	7.86e-13		0.255599	5939	-0.0747299	0.0223628	0.000832641
rs8077551	17	69167526	T	C	1474380	300	0.287	-0.01	0.0014	9.89e-13		0.255346	5939	-0.0729422	0.0223624	0.00110701
rs4968785	17	69168279	G	A	1472300	300	0.286	-0.0102	0.0014	4.75e-13		0.253578	5939	-0.0765966	0.0224195	0.000634271
rs1558166	17	69170807	A	C	1477810	302	0.286	-0.0101	0.0014	4.44e-13		0.253746	5939	-0.0764066	0.0224098	0.000650765
rs10631316	17	69172802	GGTT	G	1337710	258	0.288	-0.0109	0.0015	1.81e-13		0.255771	5939	-0.0723849	0.0223191	0.00118205
rs8080863	17	69173359	T	C	1482120	303	0.286	-0.0101	0.0014	4.05e-13		0.253662	5939	-0.0761543	0.0224097	0.000678126
rs740520	17	69174595	G	A	1477810	302	0.287	-0.01	0.0014	1.01e-12		0.255262	5939	-0.0732578	0.0223623	0.00105309
rs4968849	17	69182175	G	A	1476620	301	0.286	-0.01	0.0014	6.88e-13		0.259219	5939	-0.0721219	0.0222525	0.00119084
rs9892172	17	69184779	C	T	1475190	301	0.293	-0.0098	0.0014	1.5e-12		0.266291	5939	-0.072804	0.021989	0.000929875
rs1968100	17	69185192	A	G	1475190	301	0.293	-0.0098	0.0014	1.68e-12		0.266206	5939	-0.07308	0.021998	0.000893369
rs12953127	17	69187535	G	C	1475190	301	0.313	-0.0089	0.0014	6.96e-11		0.292894	5939	-0.0667241	0.0213041	0.00173632
rs8074654	17	69188055	A	G	1475190	301	0.287	-0.0098	0.0014	2.63e-12		0.260397	5939	-0.0725205	0.0222263	0.0011031
rs72631343	17	69195129	C	G	1469870	300	0.145	-0.0413	0.0018	1.63e-111		0.198013	5939	-0.069051	0.0244723	0.00477856
rs9902643	17	69195307	G	T	1475190	301	0.285	-0.0101	0.0014	5.69e-13		0.257451	5939	-0.0730718	0.0223168	0.00105928
rs7210259	17	69198976	C	G	1472300	300	0.286	-0.0098	0.0014	2.67e-12		0.260061	5939	-0.0710806	0.0222255	0.00138312
rs9899837	17	69199442	G	C	1475190	301	0.285	-0.0101	0.0014	5.73e-13		0.259471	5939	-0.0722884	0.0222338	0.00114887
rs60066663	17	69200002	T	C	1463440	300	0.143	-0.0414	0.0019	8.07e-111		0.197929	5939	-0.0694807	0.0244865	0.00454668
rs57875917	17	69202778	CTT	C	1333390	257	0.287	-0.0107	0.0015	3.94e-13		0.26109	5939	-0.0687335	0.0222196	0.00197892
rs8081003	17	69203505	T	C	1475190	301	0.292	-0.0099	0.0014	1.09e-12		0.265112	5939	-0.0767219	0.0220128	0.000491541
rs9898868	17	69204660	G	A	1475190	301	0.287	-0.0098	0.0014	2.01e-12		0.259471	5939	-0.0722909	0.0222434	0.00115411
rs9904672	17	69204867	G	A	1475190	301	0.287	-0.0098	0.0014	1.98e-12		0.260061	5939	-0.0718816	0.0222351	0.00122587
rs2364993	17	69211705	A	T	1477810	302	0.287	-0.0099	0.0014	1.54e-12		0.260313	5939	-0.0721508	0.0222261	0.00116951
rs2108738	17	69212503	C	T	1477810	302	0.295	-0.0095	0.0014	4.85e-12		0.259559	5939	-0.0620218	0.022122	0.00505312
rs9916084	17	69213322	C	A	1477810	302	0.285	-0.0099	0.0014	1.31e-12		0.246085	5939	-0.0681314	0.0226295	0.00260618
rs8066449	17	69214126	C	A	1474910	301	0.288	-0.0098	0.0014	2.34e-12		0.261071	5939	-0.0710973	0.0221611	0.00133567
rs9909083	17	69214977	C	T	1477810	302	0.292	-0.0097	0.0014	2.63e-12		0.268806	5939	-0.0723023	0.0219267	0.000975648
rs9902996	17	69215258	T	C	1477810	302	0.293	-0.0097	0.0014	2.82e-12		0.267048	5939	-0.0722777	0.0219825	0.00100915
rs9911770	17	69216627	T	C	1477810	302	0.295	-0.01	0.0014	5.96e-13		0.265746	5939	-0.0758845	0.0219697	0.000552228
rs9891283	17	69217383	T	C	1469700	300	0.299	-0.009	0.0014	8.41e-11		0.270921	5939	-0.0806504	0.0219247	0.000234592
rs1158495	17	69220632	C	T	1467950	297	0.291	-0.0098	0.0014	2.76e-12		0.255514	5939	-0.0657047	0.0222752	0.00318104
rs11656539	17	69221292	C	T	1467950	297	0.288	-0.0096	0.0014	1.28e-11		0.253157	5939	-0.0541449	0.0224191	0.0157301
rs10775358	17	69221586	C	T	1467950	297	0.288	-0.0098	0.0014	4.76e-12		0.252736	5939	-0.0622729	0.0223796	0.00539285
rs10775359	17	69221655	G	C	1467950	297	0.29	-0.0098	0.0014	4.52e-12		0.254925	5939	-0.063564	0.0222938	0.00435559
rs6501292	17	69224718	T	A	1460820	298	0.239	-0.0126	0.0015	2.58e-16		0.22226	5939	-0.0621444	0.0232404	0.0074956
rs1860121	17	69226670	A	G	1460360	297	0.235	-0.013	0.0015	3.31e-17		0.222849	5939	-0.0578342	0.0231815	0.0126014
rs12939436	17	69233373	T	C	1463330	297	0.222	-0.0134	0.0016	1.34e-17		0.218834	5939	-0.0482801	0.0234041	0.0391228
rs6501313	17	69252256	C	T	1467950	297	0.24	-0.0113	0.0015	5.45e-14		0.209294	5939	-0.0626563	0.0237567	0.00835394
rs817128	17	69274439	C	T	1482120	303	0.223	-0.0123	0.0015	8.06e-16		0.211904	5939	-0.0575296	0.0236815	0.015128
rs817121	17	69274948	A	G	1481310	302	0.222	-0.0123	0.0015	1.15e-15		0.207611	5939	-0.059165	0.0238351	0.0130551
rs817122	17	69275451	A	T	1481310	302	0.219	-0.0124	0.0015	9.41e-16		0.197171	5939	-0.065607	0.024258	0.00683978
rs471193	17	69275559	T	A	1481310	302	0.222	-0.0123	0.0015	9.1e-16		0.208116	5939	-0.0593776	0.0237937	0.0125775
rs35793932	17	69280399	G	C	1316720	254	0.224	-0.0137	0.0016	5.65e-17		0.207779	5939	-0.0615594	0.0238331	0.00979643
rs531586	17	69283838	A	C	1481310	302	0.226	-0.012	0.0015	4.89e-15		0.211568	5939	-0.0633406	0.0236042	0.0072868
rs62080889	17	69294215	A	G	1425560	238	0.0812	0.0364	0.0024	5.51e-51		0.0398215	5939	0.105901	0.0501293	0.0346379
rs534645	17	69301968	G	A	1479230	302	0.22	-0.0121	0.0016	6.56e-15		0.206264	5939	-0.0609991	0.0238871	0.0106602
rs112914	17	69312898	C	T	1477900	301	0.222	-0.0126	0.0016	6.14e-16		0.207442	5939	-0.0590356	0.0238253	0.0132175
rs475283	17	69322620	C	G	1472410	300	0.228	-0.0122	0.0016	5.35e-15		0.260061	5939	-0.060628	0.0221492	0.00619537
rs333937	17	69323169	T	C	1471990	301	0.141	-0.0141	0.0019	3.6e-14		0.159034	5939	-0.0627227	0.0263803	0.0174243
rs10512527	17	69325357	G	C	1425240	292	0.356	-0.0091	0.0014	7.75e-11		0.37018	5939	-0.0419577	0.0201374	0.0371993
rs58130739	17	69364372	A	G	1462840	279	0.077	0.0293	0.0025	6.68e-33		0.0359488	5939	0.1048	0.0525529	0.0461325
rs7216696	17	69396636	T	C	1451390	290	0.121	0.0211	0.002	6.87e-26		0.0747601	5939	0.0804073	0.0365775	0.0279295
rs75552063	17	69905927	C	T	1409050	224	0.0597	0.0153	0.0028	3.31e-08		0.0792221	5939	0.0770291	0.0356976	0.0309416
rs12940075	17	75766615	G	A	1431140	247	0.101	-0.0136	0.0022	3.1e-10		0.151036	5939	-0.0598018	0.0269271	0.026359
rs113836049	17	75769000	C	T	1422900	246	0.102	-0.0133	0.0022	7.93e-10		0.154151	5939	-0.0591178	0.0267211	0.026939
rs72921239	17	78410721	C	G	1320100	261	0.308	0.0115	0.0016	5.52e-13		0.303166	5939	-0.0473276	0.0211266	0.0250783
rs11260029	19	7762690	T	C	1452620	295	0.268	0.0107	0.0015	3.36e-13		0.189594	5939	0.083875	0.0246568	0.000669682
rs571497	19	7762944	G	A	1432760	253	0.159	-0.0134	0.0018	9.14e-14		0.177387	5939	-0.0499115	0.0254003	0.049415
rs12977324	19	7764243	T	C	1452620	295	0.267	0.0104	0.0015	1.09e-12		0.188331	5939	0.0848892	0.0247071	0.000590764
rs12979429	19	7764294	G	A	1452620	295	0.267	0.0103	0.0015	1.41e-12		0.18067	5939	0.0914237	0.0251528	0.000278275
rs2277998	19	7766742	G	A	1459820	296	0.281	0.0096	0.0014	1.32e-11		0.189594	5939	0.0780793	0.0247225	0.00158734
rs874492	19	7767115	A	T	1442610	293	0.302	0.0092	0.0014	7.95e-11		0.225964	5939	0.078647	0.023021	0.000634761
rs34585310	19	10515277	G	T	1424560	280	0.149	-0.0114	0.002	7.89e-09		0.177976	5939	-0.0504212	0.0249811	0.0435524
rs12463093	19	10517792	C	G	1459000	290	0.224	-0.0131	0.0015	1.41e-17		0.23573	5939	0.0516025	0.0227648	0.0234042
rs12460981	19	10517872	A	G	1456880	290	0.228	-0.0128	0.0015	5.47e-17		0.235982	5939	0.0483001	0.022733	0.0336144
rs34924007	19	10518784	T	C	1455460	290	0.227	-0.0132	0.0015	3.83e-18		0.235646	5939	0.0483382	0.0227445	0.0335636
rs12984270	19	10519798	C	T	1445320	286	0.223	-0.0126	0.0016	5e-16		0.236656	5939	0.0539983	0.0227103	0.0174207
rs34312839	19	10521111	C	G	1450860	287	0.22	-0.0131	0.0016	4.27e-17		0.236572	5939	0.0507015	0.022731	0.0257145
rs12979445	19	10522697	C	T	1444410	287	0.203	-0.0095	0.0016	6.74e-09		0.237414	5939	0.0532153	0.0227284	0.0192138
rs62131902	19	10524955	G	A	1474140	298	0.136	-0.0324	0.0019	6.43e-65		0.187658	5939	-0.0808706	0.0246676	0.00104391
rs77587461	19	10525275	C	T	1384400	212	0.0408	0.0415	0.0035	1.28e-32		0.0149015	5939	0.235926	0.0797903	0.00310822
rs142829131	19	10525644	C	T	1444410	287	0.198	-0.0099	0.0016	1.64e-09		0.228237	5939	0.048271	0.0230185	0.0359891
rs73005294	19	10525722	C	A	1444410	287	0.198	-0.0101	0.0016	9.52e-10		0.228321	5939	0.0479988	0.0230181	0.0370452
rs73007316	19	10530183	G	A	1474140	298	0.135	-0.0319	0.0019	3.95e-65		0.191615	5939	-0.089415	0.0245416	0.000269062
rs62128793	19	10532255	C	T	1335210	256	0.135	-0.0334	0.002	1.23e-63		0.187732	5939	-0.0913842	0.0247662	0.000224368
rs1821276	19	10536138	A	G	1461620	295	0.495	-0.0168	0.0013	1.15e-38		0.571561	5939	-0.0441309	0.019607	0.0244002
rs73007345	19	10539872	T	G	1477030	299	0.138	-0.0321	0.0018	4.89e-69		0.192793	5939	-0.0874329	0.0245079	0.000360347
rs10423320	19	10544029	C	T	1477030	299	0.138	-0.032	0.0018	9.36e-69		0.19533	5939	-0.0848099	0.0243749	0.000502561
rs150109720	19	10546546	G	T	1415820	220	0.0405	0.0415	0.0034	6.36e-34		0.0143964	5939	0.203429	0.0810744	0.0121019
rs74630689	19	10547500	A	G	1415820	220	0.0405	0.0416	0.0034	4.35e-34		0.0143964	5939	0.203429	0.0810744	0.0121019
rs62128796	19	10547581	T	C	1477030	299	0.138	-0.0318	0.0018	2.02e-68		0.192943	5939	-0.0843042	0.0245083	0.000582101
rs2304165	19	10548983	C	T	1477030	299	0.138	-0.0318	0.0018	3.25e-68		0.195319	5939	-0.0835071	0.024452	0.000637493
rs11668544	19	10549295	G	C	1415100	221	0.0405	0.0415	0.0034	4.33e-34		0.014228	5939	0.196301	0.0815171	0.0160358
rs7255312	19	10552489	C	T	1477030	299	0.138	-0.0315	0.0018	1.45e-67		0.192709	5939	-0.086427	0.0245739	0.000436422
rs75523935	19	10552580	T	C	1415100	221	0.0406	0.0413	0.0034	7.29e-34		0.0144806	5939	0.195462	0.0808559	0.0156311
rs56395932	19	10554854	A	C	1477030	299	0.138	-0.0313	0.0018	4.09e-67		0.193772	5939	-0.0852675	0.0246016	0.00052839
rs10413128	19	10555019	C	T	1477030	299	0.213	-0.0113	0.0015	1.23e-13		0.27471	5939	-0.0546479	0.0217612	0.0120304
rs8113274	19	10555704	T	A	1477030	299	0.214	-0.0114	0.0015	1e-13		0.27471	5939	-0.0537394	0.0217612	0.0135302
rs8113381	19	10555726	T	C	1477030	299	0.219	-0.0111	0.0015	1.97e-13		0.281192	5939	-0.0510638	0.0215334	0.0177222
rs6511703	19	10555774	T	C	1472720	298	0.232	-0.0101	0.0015	1.22e-11		0.281024	5939	-0.0509922	0.0215411	0.0179228
rs62128801	19	10558487	G	C	1477030	299	0.139	-0.0316	0.0018	2.28e-68		0.189089	5939	-0.083779	0.0247587	0.000714829
rs62128850	19	10558799	G	A	1477030	299	0.138	-0.0318	0.0018	2.26e-69		0.191783	5939	-0.0858136	0.0246034	0.000486885
rs3826708	19	10564736	G	A	1477030	299	0.149	-0.0319	0.0018	3.85e-73		0.193551	5939	-0.0964942	0.0245205	8.3109e-05
rs3745247	19	10564888	C	T	1477030	299	0.146	-0.0328	0.0018	1.19e-75		0.186816	5939	-0.0959087	0.0248567	0.000114104
rs1465700	19	10569945	G	A	1477030	299	0.153	-0.0319	0.0018	1.35e-72		0.195656	5939	-0.0941198	0.024472	0.000120055
rs10403668	19	10575447	G	A	1474140	298	0.152	-0.0328	0.0018	3.95e-75		0.189594	5939	-0.0930213	0.0247225	0.000168149
rs62128856	19	10576513	C	G	1475920	298	0.157	-0.0317	0.0018	2.35e-72		0.19574	5939	-0.0980672	0.0244578	6.08114e-05
rs11542916	19	10584044	G	A	1419500	228	0.0553	-0.068	0.0028	6.71e-127		0.12982	5939	-0.119237	0.0285514	2.96385e-05
rs34247324	19	10594897	G	GC	1298270	238	0.19	-0.0174	0.0018	4.59e-22		0.278919	5939	0.042736	0.0216246	0.048124
rs117831057	19	10597177	A	G	1379910	214	0.0578	-0.0705	0.0029	1.57e-132		0.121	5939	-0.107137	0.0292954	0.000255067
rs9973219	19	10597917	T	A	1427600	285	0.455	-0.0096	0.0013	4.19e-13		0.419431	5939	-0.0574419	0.0194687	0.00317289
rs374839764	19	10602805	C	T	875456	137	0.0042	-0.0856	0.0137	4.74e-10		0.0208789	5939	0.134209	0.0679736	0.0483337
rs10408934	19	10605580	G	A	1468130	295	0.186	-0.0352	0.0018	8.47e-90		0.181596	5939	-0.108497	0.0249806	1.40391e-05
rs10413422	19	10608051	C	T	1446000	287	0.265	-0.0274	0.0016	6.4e-64		0.211568	5939	-0.115464	0.02372	1.12846e-06
rs10420809	19	10616338	T	C	1454210	296	0.342	-0.03	0.0015	3.21e-89		0.431891	5939	-0.0671969	0.019514	0.000574192
rs8106542	19	10616561	T	C	1476870	300	0.205	-0.0329	0.0016	2.12e-97		0.267469	5939	-0.0815838	0.0216484	0.000164176
rs8107247	19	10616753	T	A	1447870	292	0.209	-0.031	0.0016	9.3e-87		0.279508	5939	-0.0846135	0.0213592	7.44938e-05
rs8107248	19	10616760	G	A	1476870	300	0.21	-0.031	0.0015	4.49e-89		0.281024	5939	-0.0861354	0.021326	5.36814e-05
rs8107037	19	10616950	T	C	1454210	296	0.338	-0.0294	0.0015	1.66e-85		0.431723	5939	-0.0649295	0.0194834	0.000860509
rs33959587	19	10617169	C	CT	1327100	255	0.208	-0.0313	0.0017	4.91e-80		0.279508	5939	-0.0851371	0.0213762	6.81109e-05
rs8106664	19	10617354	T	G	1480040	303	0.207	-0.0313	0.0015	1.87e-91		0.279172	5939	-0.0855249	0.0213913	6.38492e-05
rs2043305	19	10617644	G	A	1482930	304	0.206	-0.0316	0.0015	1.05e-92		0.270753	5939	-0.08598	0.0215733	6.73448e-05
rs2885055	19	10618421	A	G	1477330	301	0.207	-0.0317	0.0015	5.16e-93		0.280013	5939	-0.0865863	0.0213367	4.94759e-05
rs7250421	19	10619169	C	T	1476870	300	0.203	-0.033	0.0016	2.29e-98		0.268985	5939	-0.084302	0.0216012	9.51416e-05
rs12979469	19	10619676	A	G	1451540	293	0.254	-0.0278	0.0015	2.46e-80		0.408318	5939	-0.054959	0.01967	0.00520525
rs8112355	19	10621069	C	T	1476870	300	0.205	-0.0326	0.0016	8.6e-97		0.269742	5939	-0.0846463	0.0215954	8.86812e-05
rs8113212	19	10621987	G	A	1451540	293	0.253	-0.028	0.0015	7.11e-81		0.408739	5939	-0.0532761	0.0196673	0.00675124
rs3760647	19	10624854	G	A	1460700	295	0.251	-0.0283	0.0015	1.93e-82		0.401078	5939	-0.0552693	0.0196926	0.00500677
rs28860769	19	10626905	G	A	1447870	292	0.202	-0.0335	0.0016	8.57e-99		0.272521	5939	-0.0793225	0.0215114	0.000226497
rs8109681	19	10628160	G	A	1478620	303	0.216	-0.0324	0.0015	1.72e-100		0.294157	5939	-0.0871495	0.0210903	3.5929e-05
rs8109412	19	10628268	T	C	1478620	303	0.216	-0.0324	0.0015	1.62e-100		0.294157	5939	-0.0871495	0.0210903	3.5929e-05
rs8108741	19	10628397	A	G	1478620	303	0.216	-0.0322	0.0015	2.95e-99		0.294915	5939	-0.0902394	0.0210805	1.86297e-05
rs8110055	19	10628467	C	A	1478620	303	0.209	-0.0334	0.0015	3.2e-103		0.276225	5939	-0.082202	0.0214347	0.000125571
rs370804237	19	10629324	C	G	954851	114	0.00121	-0.1817	0.0275	3.88e-11		0.084947	5939	-0.110678	0.0346399	0.00139782
rs1036230	19	10629334	A	G	1340250	262	0.216	-0.0315	0.0016	1.15e-84		0.294326	5939	-0.0871268	0.0210753	3.5641e-05
rs2360742	19	10629898	C	T	1478620	303	0.216	-0.0324	0.0015	7.44e-101		0.294494	5939	-0.0863889	0.0210605	4.09683e-05
rs8105546	19	10630526	A	G	1477800	302	0.216	-0.0325	0.0015	5.43e-101		0.294747	5939	-0.085164	0.0210382	5.16423e-05
rs10414622	19	10630740	T	A	1477800	302	0.216	-0.0324	0.0015	1.88e-100		0.294747	5939	-0.0872276	0.0210545	3.4287e-05
rs12710257	19	10630946	G	A	1477800	302	0.208	-0.0319	0.0015	2.24e-94		0.281781	5939	-0.0890389	0.0213648	3.07882e-05
rs12972963	19	10631231	G	A	1477800	302	0.215	-0.0324	0.0015	1.55e-100		0.294157	5939	-0.0891081	0.0210657	2.33686e-05
rs2288904	19	10631494	G	A	1478760	301	0.208	-0.0332	0.0015	3.23e-102		0.273194	5939	-0.0804921	0.0215407	0.000186418
rs1560711	19	10631611	T	C	1476870	300	0.215	-0.0327	0.0015	5.11e-102		0.293315	5939	-0.0878343	0.0210995	3.14287e-05
rs1560710	19	10631767	T	C	1477800	302	0.215	-0.0325	0.0015	6.34e-101		0.2934	5939	-0.0886977	0.021092	2.60769e-05
rs1560709	19	10631787	T	G	1477800	302	0.215	-0.0325	0.0015	5.8e-101		0.2934	5939	-0.0886977	0.021092	2.60769e-05
rs9797854	19	10632320	T	C	1477340	301	0.213	-0.0333	0.0015	6.53e-105		0.284391	5939	-0.0898644	0.0212469	2.34171e-05
rs9797861	19	10632450	T	C	1476870	300	0.215	-0.0325	0.0015	6.07e-101		0.293821	5939	-0.0894027	0.021071	2.20628e-05
rs62129986	19	10632485	A	G	1336870	258	0.216	-0.0316	0.0016	3.26e-85		0.293548	5939	-0.088137	0.0210472	2.81934e-05
rs62129987	19	10634131	T	C	1299180	248	0.356	-0.011	0.0014	1.07e-14		0.478279	5939	-0.0523629	0.0192531	0.0065338
rs2163832	19	10635088	C	T	1470110	294	0.305	-0.0121	0.0014	1.56e-18		0.328001	5939	-0.0626044	0.0203824	0.00212992
rs3843750	19	10637397	G	C	1476000	302	0.301	-0.0125	0.0014	8.53e-20		0.326654	5939	-0.0631243	0.0204011	0.0019737
rs3843751	19	10637445	T	C	1476000	302	0.306	-0.0143	0.0014	1.12e-25		0.331032	5939	-0.0690079	0.0203508	0.000696603
rs3859514	19	10638144	C	T	1462700	299	0.345	-0.0134	0.0013	3.95e-24		0.464472	5939	-0.0518104	0.0193182	0.00731947
rs1560708	19	10638560	C	T	1465590	300	0.345	-0.0135	0.0013	1.5e-24		0.464556	5939	-0.0512632	0.0193146	0.00795173
rs1560707	19	10640062	G	T	1465590	300	0.346	-0.0135	0.0013	1.44e-24		0.46523	5939	-0.0511542	0.0192985	0.00803299
rs1811376	19	10640404	A	G	1408850	238	0.0596	-0.086	0.0028	4.28e-209		0.126368	5939	-0.113437	0.0287361	7.89629e-05
rs10405617	19	10642292	G	A	1475720	302	0.3	-0.0129	0.0014	9.72e-21		0.327075	5939	-0.0629464	0.020392	0.00202309
rs1053007	19	10643724	G	A	1465590	300	0.347	-0.013	0.0013	8.6e-23		0.470281	5939	-0.0542744	0.0192805	0.00487787
rs10948	19	10644229	T	G	1467620	300	0.306	-0.0124	0.0014	9.56e-20		0.336673	5939	-0.070443	0.0202502	0.000503982
rs34694075	19	10645555	T	TG	1288710	240	0.406	-0.0123	0.0015	1.97e-16		0.476231	5939	-0.0530933	0.0192662	0.00585529
rs1975163	19	10645723	C	T	1470510	301	0.299	-0.013	0.0014	4.83e-21		0.325897	5939	-0.0611335	0.0204132	0.00274623
rs10405536	19	10645756	A	G	1470510	301	0.346	-0.0129	0.0013	1.66e-22		0.469439	5939	-0.0547603	0.0193346	0.00462231
rs10408721	19	10647643	T	C	1467620	300	0.364	-0.013	0.0014	5.73e-21		0.363361	5939	-0.0641142	0.0198448	0.00123449
rs10407349	19	10647777	A	G	1457830	294	0.395	-0.0131	0.0014	1.24e-21		0.476595	5939	-0.0468131	0.019265	0.0151004
rs11085743	19	10648766	A	G	1470510	301	0.346	-0.0129	0.0013	2.42e-22		0.468429	5939	-0.0471284	0.0193457	0.0148455
rs10415961	19	10649305	C	G	1457830	294	0.395	-0.013	0.0014	1.82e-21		0.475922	5939	-0.0484818	0.0192673	0.0118605
rs4804514	19	10653527	T	G	1470040	300	0.347	-0.0129	0.0013	2.46e-22		0.468766	5939	-0.047984	0.0193504	0.0131477
rs3810155	19	10654191	G	C	1338150	260	0.347	-0.0121	0.0014	7.7e-18		0.465532	5939	-0.0469229	0.0194747	0.0159774
rs7250071	19	10655143	T	C	1470040	300	0.348	-0.0129	0.0013	3.22e-22		0.468934	5939	-0.048011	0.0193496	0.0130927
rs10417412	19	10656122	C	A	1474250	299	0.301	-0.0129	0.0014	1.05e-20		0.325812	5939	-0.0583448	0.0204121	0.00425851
rs6511707	19	10657114	A	G	1474720	300	0.34	-0.0124	0.0013	1.26e-20		0.450244	5939	-0.0467365	0.0193683	0.0158197
rs2360944	19	10659298	C	T	1474720	300	0.302	-0.013	0.0014	6.45e-21		0.327328	5939	-0.06048	0.0204028	0.00303378
rs7248558	19	10659616	G	A	1474070	300	0.301	-0.013	0.0014	8.33e-21		0.326654	5939	-0.0578662	0.0203937	0.00454749
rs7248205	19	10659629	T	C	1462700	299	0.415	-0.0098	0.0013	3.3e-13		0.521889	5939	-0.0584664	0.01931	0.00246361
rs10407692	19	10660107	G	A	1476000	302	0.347	-0.0129	0.0013	1.85e-22		0.468766	5939	-0.047984	0.0193504	0.0131477
rs2060236	19	10660701	C	G	1475270	301	0.34	-0.0124	0.0013	1.15e-20		0.45016	5939	-0.0466478	0.0193721	0.0160406
rs2043304	19	10661436	C	T	1475270	301	0.334	-0.0128	0.0013	2.98e-21		0.441488	5939	-0.0411565	0.0193636	0.0335484
rs10419865	19	10662009	C	G	1471080	301	0.35	-0.0127	0.0013	1.28e-21		0.46885	5939	-0.0472866	0.0193405	0.0144871
rs4435370	19	10663947	A	G	1475190	301	0.301	-0.0129	0.0014	1.28e-20		0.324886	5939	-0.0550795	0.0204146	0.00697485
rs34046714	19	10664334	A	G	1474250	299	0.301	-0.0129	0.0014	9.36e-21		0.325139	5939	-0.0552528	0.020418	0.00680811
rs8113002	19	10665930	T	A	1331950	257	0.345	-0.0119	0.0014	5.76e-17		0.449907	5939	-0.0465086	0.0193644	0.0163168
rs12976577	19	10667497	A	G	1330810	259	0.395	-0.0124	0.0014	7.04e-18		0.475333	5939	-0.0457824	0.0192851	0.0175977
rs8099926	19	10667971	G	A	1474250	299	0.3	-0.0131	0.0014	2.7e-21		0.324971	5939	-0.0554266	0.0204157	0.00662967
rs10401513	19	10668087	T	A	1330810	259	0.396	-0.0122	0.0014	2.44e-17		0.475838	5939	-0.0488836	0.0192583	0.0111386
rs2360943	19	10670113	G	A	1468760	298	0.339	-0.0124	0.0013	1.27e-20		0.449823	5939	-0.0458601	0.0193683	0.0178945
rs2360942	19	10670126	A	G	1474250	299	0.3	-0.013	0.0014	4.21e-21		0.325644	5939	-0.0584465	0.0204098	0.00418795
rs10407923	19	10676864	C	T	1469700	300	0.3	-0.013	0.0014	4.35e-21		0.324802	5939	-0.05517	0.0204135	0.00687942
rs1982075	19	10677068	G	C	1469700	300	0.3	-0.013	0.0014	4.87e-21		0.32556	5939	-0.0580993	0.0204087	0.00441625
rs6511708	19	10678137	C	T	1470510	301	0.291	-0.0133	0.0014	1.48e-21		0.321182	5939	-0.050987	0.0204937	0.0128486
rs2738042	19	10679467	C	G	1470510	301	0.299	-0.013	0.0014	4.33e-21		0.324802	5939	-0.05517	0.0204135	0.00687942
rs2569512	19	10679486	C	T	1470510	301	0.3	-0.013	0.0014	4.12e-21		0.325644	5939	-0.0580759	0.0204024	0.00441996
rs2738039	19	10683073	G	A	1471830	299	0.301	-0.0129	0.0014	7.98e-21		0.327075	5939	-0.0602335	0.0203994	0.00314996
rs2229383	19	10683954	T	G	1464310	298	0.346	-0.0128	0.0013	3.74e-22		0.469018	5939	-0.0471099	0.0193524	0.0149198
rs892087	19	10684117	T	C	1462700	299	0.385	-0.0127	0.0013	3.18e-21		0.476343	5939	-0.047222	0.019269	0.0142589
rs2742313	19	10689074	C	T	1469340	298	0.343	-0.0137	0.0013	4.47e-25		0.462873	5939	-0.0468503	0.0193427	0.0154303
rs13465	19	10692116	G	A	1411000	238	0.0585	-0.0867	0.0028	2e-212		0.122664	5939	-0.1136	0.0291178	9.56391e-05
rs2010492	19	10692719	G	A	1476000	302	0.3	-0.0131	0.0014	2.09e-21		0.324634	5939	-0.0561156	0.0204113	0.00597328
rs8107719	19	10693713	C	T	1476000	302	0.3	-0.013	0.0014	4.4e-21		0.325644	5939	-0.0593544	0.020395	0.00361142
rs1975161	19	10694484	C	T	1476000	302	0.338	-0.013	0.0013	2.53e-22		0.447634	5939	-0.0463533	0.0193725	0.0167231
rs4804519	19	10698094	T	C	1474250	299	0.302	-0.0132	0.0014	1.61e-21		0.326991	5939	-0.0614698	0.0203908	0.00257337
rs4425006	19	10702688	C	T	1411560	240	0.075	-0.0744	0.0025	1.68e-199		0.142111	5939	-0.129656	0.0273986	2.22105e-06
rs12978496	19	10706038	T	C	1468190	300	0.325	-0.0122	0.0014	7.1e-19		0.367065	5939	-0.0624705	0.0197642	0.00157346
rs9807841	19	10706980	C	T	1468190	300	0.325	-0.0122	0.0014	7.55e-19		0.367065	5939	-0.0625779	0.0197845	0.00156167
rs62130043	19	10710378	G	A	1460700	295	0.3	-0.0123	0.0014	3.25e-18		0.34425	5939	-0.0614203	0.0201371	0.00228759
rs6511709	19	10711602	C	A	1463590	296	0.322	-0.0126	0.0014	8.69e-20		0.364119	5939	-0.0605088	0.0199206	0.00238554
rs6511710	19	10716925	G	A	1463590	296	0.284	-0.0156	0.0014	3.22e-28		0.339956	5939	-0.0534313	0.0201988	0.00816252
rs8108462	19	10717143	C	T	1469080	297	0.299	-0.0163	0.0014	1.71e-31		0.363866	5939	-0.0601755	0.019909	0.00250678
rs714307	19	10724729	T	C	1475400	302	0.345	-0.0075	0.0013	1.74e-08		0.378347	5939	-0.0559702	0.0198449	0.00479669
rs59715646	19	10728771	G	A	1477030	299	0.0823	0.0199	0.0023	2.18e-18		0.146826	5939	0.0542887	0.0272414	0.0462753
rs34626880	19	10729752	C	T	1466200	297	0.299	-0.016	0.0014	1.95e-30		0.36496	5939	-0.0597942	0.0199296	0.00269737
rs1529744	19	10730796	C	T	1466200	297	0.285	-0.0152	0.0014	3.87e-27		0.341135	5939	-0.0546024	0.0202026	0.00687709
rs4804523	19	10742620	A	G	1457250	298	0.422	-0.0077	0.0013	2.06e-09		0.54462	5939	-0.0432208	0.0193476	0.025489
rs12463204	19	10745105	C	A	1464780	299	0.374	-0.013	0.0013	1.66e-23		0.509513	5939	-0.0393147	0.0192529	0.0411502
rs10410775	19	10745597	C	T	1463590	296	0.3	-0.0162	0.0014	2.88e-31		0.363529	5939	-0.0600602	0.0199028	0.00254716
rs2116970	19	10750705	C	T	1460150	295	0.285	-0.0155	0.0014	7.77e-28		0.339114	5939	-0.0539212	0.0202075	0.00762193
rs10420043	19	10755915	C	T	1476000	302	0.308	-0.0117	0.0014	1.56e-17		0.341472	5939	-0.0615426	0.0201148	0.00221657
rs10420201	19	10755939	C	T	1476000	302	0.308	-0.0117	0.0014	1.23e-17		0.341472	5939	-0.0620109	0.0201148	0.00205028
rs10775614	19	10756543	A	G	1477420	302	0.31	-0.0115	0.0014	5.23e-17		0.342566	5939	-0.0589708	0.0200892	0.00333067
rs10407127	19	10757176	T	G	1460700	295	0.393	-0.0078	0.0013	2.68e-09		0.506062	5939	-0.0383833	0.0192209	0.0458302
rs35699600	19	10760190	T	C	1442090	293	0.461	-0.0114	0.0013	1.42e-18		0.537664	5939	-0.0506807	0.0192952	0.00862439
rs4804526	19	10760794	G	C	1461260	298	0.416	-0.0124	0.0013	1.65e-21		0.388767	5939	-0.0507437	0.0197375	0.0101428
rs10417071	19	10761755	T	G	1465590	300	0.455	-0.0116	0.0013	7.27e-20		0.527871	5939	-0.044885	0.0192476	0.0197019
rs7246673	19	10766165	G	T	1475400	302	0.456	-0.0117	0.0013	3.29e-20		0.529803	5939	-0.0463571	0.0192966	0.0162901
rs11670097	19	10766451	T	C	1460870	298	0.416	-0.0124	0.0013	1.31e-21		0.389628	5939	-0.0492522	0.0197426	0.012606
rs34487308	19	10771539	C	CT	1324650	253	0.456	-0.0108	0.0014	1.97e-15		0.528961	5939	-0.0467688	0.0192866	0.015311
rs3826803	19	10772450	G	C	1464780	299	0.455	-0.0116	0.0013	6.5e-20		0.528793	5939	-0.0463536	0.0192921	0.0162738
rs4804528	19	10775530	G	T	1446050	296	0.391	-0.0139	0.0013	5.67e-26		0.381798	5939	-0.0498187	0.0198426	0.0120496
rs8106691	19	10778793	A	C	1464780	299	0.456	-0.0118	0.0013	1.71e-20		0.529298	5939	-0.0464404	0.0193006	0.0161212
rs873016	19	10784052	A	G	1464780	299	0.457	-0.0116	0.0013	8.94e-20		0.529129	5939	-0.0476682	0.0192999	0.0135163
rs12984117	19	10784817	T	A	1293550	246	0.415	-0.0113	0.0014	6.23e-16		0.37659	5939	-0.0526848	0.0197428	0.00761765
rs117786851	19	10790764	G	A	1469220	301	0.169	-0.0624	0.0017	1.86e-296		0.192962	5939	-0.111146	0.0245178	5.80714e-06
rs11880613	19	10793296	G	A	1469220	301	0.17	-0.0628	0.0017	2.68e-301		0.193804	5939	-0.112003	0.0244776	4.74557e-06
rs1610095	19	10794013	G	C	1422190	282	0.446	-0.0446	0.0014	3.83e-227		0.571813	5939	-0.0676426	0.019502	0.000523391
rs2278444	19	10794024	T	C	1463470	295	0.326	-0.0362	0.0014	2.56e-156		0.426587	5939	-0.0817473	0.0195167	2.807e-05
rs34516961	19	10796610	A	G	1411570	224	0.144	0.0434	0.0019	2.55e-120		0.105068	5939	0.0812288	0.0314646	0.00983453
rs76186695	19	10797947	G	T	1469220	301	0.171	-0.063	0.0017	3.6e-305		0.194814	5939	-0.10901	0.0244605	8.32757e-06
rs73007575	19	10798025	T	C	1477760	302	0.17	-0.0627	0.0017	4.45e-303		0.193719	5939	-0.110366	0.0244918	6.59901e-06
rs11881315	19	10799277	C	T	1474860	301	0.179	-0.0589	0.0016	1.44e-279		0.211652	5939	-0.0942724	0.0237425	7.16848e-05
rs55660036	19	10800104	A	G	1460040	293	0.353	-0.0327	0.0014	1.09e-128		0.445193	5939	-0.0712517	0.0194146	0.00024255
rs17265047	19	10802678	C	G	1471860	297	0.25	-0.0425	0.0015	1.71e-186		0.259555	5939	-0.109465	0.0220163	6.62659e-07
rs1109375	19	10804043	C	G	1477760	302	0.165	-0.0682	0.0017	0		0.194309	5939	-0.10524	0.0244434	1.66649e-05
rs1109376	19	10804153	G	A	1471860	297	0.247	-0.0432	0.0015	5.77e-191		0.25703	5939	-0.112001	0.0220678	3.86897e-07
rs8108854	19	10804355	A	G	1469240	296	0.301	-0.0381	0.0014	1.07e-168		0.307291	5939	-0.10416	0.0208869	6.13683e-07
rs8111962	19	10804648	A	T	1477760	302	0.165	-0.0683	0.0017	0		0.194393	5939	-0.104922	0.024442	1.76521e-05
rs3826804	19	10805249	A	G	1469240	296	0.301	-0.0381	0.0014	2.45e-168		0.310995	5939	-0.101509	0.0208726	1.15462e-06
rs2287029	19	10806008	C	T	1482070	303	0.164	-0.0682	0.0017	0		0.194309	5939	-0.105738	0.0244434	1.51949e-05
rs12463055	19	10806766	G	C	1469240	296	0.298	-0.038	0.0014	1.73e-166		0.302829	5939	-0.104394	0.0210006	6.66064e-07
rs115016167	19	10807123	A	G	1481950	300	0.0817	0.0176	0.0023	2.34e-14		0.0615423	5939	-0.0879101	0.0407508	0.0309856
rs3786717	19	10815845	T	C	1434770	283	0.48	-0.0418	0.0014	7.38e-200		0.57737	5939	-0.0628735	0.0194752	0.00124489
rs117159625	19	10816276	C	T	1403160	218	0.0595	-0.1076	0.0028	2.95000000000214e-312		0.117107	5939	-0.136718	0.0298844	4.76478e-06
rs3786719	19	10816424	G	C	1468960	296	0.348	-0.0329	0.0013	1.02e-133		0.427345	5939	-0.0821678	0.0195179	2.55522e-05
rs11085748	19	10816864	T	C	1468960	296	0.294	-0.0391	0.0014	2.55e-172		0.300387	5939	-0.110621	0.0210575	1.49419e-07
rs58707334	19	10822346	T	C	1435420	285	0.301	-0.0382	0.0014	2.51e-162		0.307122	5939	-0.105677	0.020917	4.3671e-07
rs67417605	19	10824147	T	C	1468960	296	0.301	-0.0387	0.0014	9.52e-171		0.307122	5939	-0.106151	0.020925	3.91763e-07
rs148395827	19	10828284	A	AAAAT	1331320	249	0.305	-0.0377	0.0015	7.98e-145		0.309732	5939	-0.105363	0.0208661	4.43079e-07
rs2229920	19	10829116	T	C	1473560	297	0.306	-0.0382	0.0014	8.84e-168		0.310827	5939	-0.105336	0.0208548	4.3965e-07
rs12611335	19	10833364	A	G	1414900	280	0.286	-0.0383	0.0014	1.61e-154		0.30586	5939	-0.110466	0.0208399	1.15365e-07
rs73007599	19	10835740	C	T	1476170	298	0.162	-0.0683	0.0017	0		0.200539	5939	-0.111233	0.0241086	3.95332e-06
rs3760781	19	10836846	T	C	1473280	297	0.296	-0.0387	0.0014	3.63e-169		0.309143	5939	-0.11128	0.020765	8.36726e-08
rs17001002	19	10837355	G	A	1476170	298	0.162	-0.0689	0.0017	0		0.207863	5939	-0.11891	0.023844	6.13237e-07
rs36005568	19	10838149	A	G	1471040	296	0.297	-0.0388	0.0014	1.27e-169		0.309564	5939	-0.111687	0.0207775	7.64131e-08
rs11881156	19	10839449	C	T	1476170	298	0.163	-0.0705	0.0017	0		0.207947	5939	-0.117766	0.023843	7.84369e-07
rs140493437	19	10840708	G	A	1476170	298	0.178	-0.0672	0.0017	0		0.235477	5939	-0.106773	0.0227451	2.67471e-06
rs59542652	19	10841192	A	G	1470110	294	0.295	-0.0395	0.0014	2.12e-174		0.307459	5939	-0.108875	0.0208095	1.6771e-07
rs149855882	19	10842282	A	G	1476170	298	0.179	-0.067	0.0017	0		0.235854	5939	-0.10681	0.022745	2.65325e-06
rs11669655	19	10842362	A	G	1319930	249	0.298	-0.0384	0.0015	2.33e-145		0.307038	5939	-0.108576	0.0208207	1.84017e-07
rs78462226	19	10843603	CAGTT	C	1310700	233	0.0344	0.0057	0.0041	0.1642		0.0108604	5939	-0.223441	0.0923381	0.0155286
rs34294336	19	10844274	A	G	1469860	293	0.342	-0.0336	0.0014	1.48e-136		0.429618	5939	-0.0808276	0.0194509	3.24624e-05
rs148125334	19	10849873	TG	T	1310700	233	0.0341	0.0059	0.0041	0.1539		0.010692	5939	-0.209199	0.0930036	0.0244895
rs11085749	19	10850597	G	A	1466960	292	0.379	-0.0254	0.0013	1.2e-83		0.374726	5939	-0.0804362	0.0197575	4.67775e-05
rs9797720	19	10851696	T	C	1469860	293	0.38	-0.0255	0.0013	2.51e-84		0.37742	5939	-0.0832267	0.0197985	2.62613e-05
rs12986222	19	10851764	T	C	1304500	248	0.347	-0.0256	0.0014	1.09e-69		0.364034	5939	-0.075012	0.0199606	0.000171279
rs11881438	19	10852298	G	C	1471860	297	0.264	-0.04	0.0015	3.58e-167		0.306786	5939	-0.0764061	0.0209615	0.000267311
rs12973042	19	10853799	T	C	1471860	297	0.244	-0.0402	0.0015	2.14e-159		0.270584	5939	-0.0838629	0.0218044	0.000119992
rs12979495	19	10853956	G	A	1471860	297	0.246	-0.0405	0.0015	3.8e-163		0.273745	5939	-0.0823589	0.0217304	0.000150628
rs11878377	19	10854594	C	T	1471530	294	0.299	-0.0349	0.0014	1.3e-139		0.322276	5939	-0.0812668	0.0205988	7.97264e-05
rs67987899	19	10856102	C	T	1471860	297	0.264	-0.0399	0.0014	7.47e-167		0.306281	5939	-0.0774743	0.0209802	0.000221848
rs4318317	19	10860309	A	G	1470110	294	0.3	-0.035	0.0014	2.23e-140		0.322613	5939	-0.0805658	0.0205803	9.05169e-05
rs59638322	19	10861012	G	A	1454490	273	0.031	0.0066	0.0041	0.1064		0.010692	5939	-0.209199	0.0930036	0.0244895
rs142213240	19	10861798	G	C	1416460	238	0.0458	-0.1323	0.0033	0		0.0121233	5939	-0.188658	0.0860553	0.0283586
rs35443547	19	10862891	G	A	1471860	297	0.268	-0.0387	0.0014	7.44e-160		0.308048	5939	-0.0767544	0.0209351	0.000246085
rs78693659	19	10862932	C	CA	1310720	233	0.034	0.0057	0.0041	0.1655		0.010692	5939	-0.209199	0.0930036	0.0244895
rs138756021	19	10863694	GGT	G	1318760	244	0.425	-0.0208	0.0014	9.97e-52		0.494864	5939	-0.0667824	0.019374	0.000566835
rs11879981	19	10865213	T	G	1469860	293	0.424	-0.0216	0.0013	1.44e-63		0.495791	5939	-0.0680916	0.0193575	0.000435498
rs7260254	19	10865958	T	A	1471860	297	0.269	-0.0386	0.0014	5.65e-160		0.310827	5939	-0.0747293	0.0208786	0.000344606
rs369517934	19	10867257	T	TTGATG	28997	8	0.227	-0.0774	0.0098	3.34e-15		0.273699	5939	-0.0858948	0.021774	7.98572e-05
rs78980630	19	10867738	T	C	1470110	294	0.3	-0.0348	0.0014	2.95e-139		0.322697	5939	-0.0794317	0.020551	0.000111046
rs78160466	19	10868267	T	G	1460060	274	0.0303	0.0072	0.0041	0.08166		0.0104395	5939	-0.200202	0.0940304	0.0332446
rs12460421	19	10870676	A	G	1471280	293	0.424	-0.0216	0.0013	4.08e-64		0.494864	5939	-0.0684764	0.019355	0.00040329
rs139556823	19	10870957	T	A	1460060	274	0.0299	0.0073	0.0041	0.07666		0.0104395	5939	-0.200202	0.0940304	0.0332446
rs117569851	19	10871316	T	C	1331750	253	0.3	-0.0341	0.0015	3.74e-119		0.315204	5939	-0.0705375	0.0205138	0.000584876
rs7256879	19	10874686	C	T	1471860	297	0.268	-0.0387	0.0014	7.81e-161		0.307796	5939	-0.0766628	0.0209484	0.000252606
rs2360219	19	10874813	G	A	1461570	293	0.423	-0.022	0.0013	5.96e-66		0.494359	5939	-0.0696857	0.0193872	0.000325111
rs1971038	19	10875995	G	A	1471860	297	0.264	-0.0399	0.0014	5.44e-168		0.303839	5939	-0.0817569	0.0210353	0.000101638
rs1971039	19	10876173	C	A	1471860	297	0.268	-0.0385	0.0014	5.46e-160		0.307712	5939	-0.0778528	0.0209475	0.000201941
rs1541595	19	10876233	C	T	1471860	297	0.268	-0.0385	0.0014	5.44e-160		0.307712	5939	-0.0778528	0.0209475	0.000201941
rs1541596	19	10876337	G	A	1433140	289	0.469	0.0275	0.0013	5.05e-100		0.384829	5939	0.0447746	0.0198536	0.0241181
rs12710258	19	10879653	C	T	1377740	224	0.198	0.0375	0.0018	9.97e-100		0.106247	5939	0.0719501	0.0313821	0.0218647
rs11880628	19	10881151	G	A	1471860	297	0.247	-0.0404	0.0015	3.63e-165		0.273952	5939	-0.0855024	0.0217483	8.44342e-05
rs12977506	19	10882048	G	A	1471860	297	0.244	-0.0402	0.0015	1.19e-161		0.270837	5939	-0.0844142	0.0218055	0.000108289
rs36045835	19	10882619	G	A	1471860	297	0.247	-0.0404	0.0015	3.45e-165		0.273447	5939	-0.0861819	0.0217457	7.39635e-05
rs73009538	19	10885715	C	T	1471860	297	0.247	-0.0404	0.0015	3.16e-165		0.273952	5939	-0.0855024	0.0217483	8.44342e-05
rs146981452	19	10885847	G	GC	1284370	230	0.0336	0.0059	0.0042	0.1588		0.0117023	5939	-0.193499	0.0880025	0.0278928
rs4804543	19	10887343	C	T	1455820	291	0.424	-0.022	0.0013	8.39e-66		0.495201	5939	-0.0699466	0.0193738	0.000305756
rs34837445	19	10888169	A	G	1462400	293	0.299	-0.0345	0.0014	2.88e-138		0.32194	5939	-0.0827718	0.0206097	5.91526e-05
rs35734575	19	10888461	G	C	1471860	297	0.245	-0.0401	0.0015	4.43e-162		0.272268	5939	-0.0847834	0.021776	9.88355e-05
rs4804544	19	10890569	A	G	1462400	293	0.299	-0.0346	0.0014	2.78e-138		0.321856	5939	-0.0825336	0.0206086	6.20652e-05
rs11879571	19	10891589	C	A	1471860	297	0.245	-0.0401	0.0015	4.88e-162		0.272268	5939	-0.0847834	0.021776	9.88355e-05
rs1549926	19	10892186	A	C	1467220	293	0.299	-0.0348	0.0014	2.7e-140		0.321856	5939	-0.0823074	0.0206162	6.5419e-05
rs4804142	19	10893554	G	A	1471860	297	0.248	-0.0403	0.0015	8.23e-166		0.278751	5939	-0.0837934	0.0215795	0.000103173
rs8105092	19	10894945	G	A	1471860	297	0.269	-0.0379	0.0014	3.86e-156		0.309901	5939	-0.0731756	0.020876	0.000456173
rs17811736	19	10896032	A	G	1453210	290	0.421	-0.0225	0.0013	5.52e-68		0.493265	5939	-0.0666012	0.0193596	0.000581249
rs74179956	19	10898061	T	G	1471860	297	0.246	-0.041	0.0015	2.1e-169		0.271763	5939	-0.086039	0.0218189	8.03575e-05
rs34857893	19	10899278	C	T	1471860	297	0.268	-0.0385	0.0014	8.84e-160		0.306196	5939	-0.0766673	0.0209551	0.000253549
rs148072944	19	10900146	C	CA	1260420	220	0.0344	0.006	0.0042	0.1506		0.0104395	5939	-0.200202	0.0940304	0.0332446
rs12971616	19	10904261	C	T	1471860	297	0.248	-0.0403	0.0015	3.08e-165		0.277319	5939	-0.0831619	0.0216063	0.00011862
rs202091551	19	10905394	GGCC	G	1301090	242	0.275	-0.0379	0.0016	1.34e-128		0.326149	5939	-0.0726806	0.0205594	0.000407541
rs372607048	19	10905400	C	T	1300120	248	0.261	-0.0414	0.0016	4.32e-142		0.326149	5939	-0.0726806	0.0205594	0.000407541
rs200109324	19	10905401	T	TTA	1297200	241	0.287	-0.0367	0.0015	1.56e-129		0.326149	5939	-0.0726806	0.0205594	0.000407541
rs375803439	19	10905403	T	G	1300120	248	0.261	-0.0414	0.0016	4.24e-142		0.326149	5939	-0.0726806	0.0205594	0.000407541
rs892011	19	10907727	G	A	1471040	296	0.298	-0.0348	0.0014	5.45e-140		0.319498	5939	-0.0839644	0.0206242	4.67798e-05
rs3745676	19	10908867	G	A	1437670	268	0.0295	0.0066	0.0042	0.1136		0.0104395	5939	-0.200202	0.0940304	0.0332446
rs4804546	19	10909318	C	T	1428670	283	0.444	0.0301	0.0014	4.3e-108		0.366728	5939	0.0540028	0.0200614	0.00710504
rs12976693	19	10909405	T	C	1471860	297	0.241	-0.0403	0.0015	1.11e-159		0.267806	5939	-0.0822439	0.0219391	0.000177732
rs17616105	19	10911483	T	C	1468960	296	0.248	-0.0402	0.0015	3.22e-164		0.277319	5939	-0.0832578	0.0215975	0.000115742
rs76734319	19	10912718	C	T	1402980	216	0.059	0.0357	0.0029	1.15e-35		0.0535444	5939	0.0863945	0.042894	0.043995
rs2304089	19	10914310	C	T	1468960	296	0.268	-0.0379	0.0014	6.34e-155		0.305691	5939	-0.0775887	0.0209577	0.000213779
rs35991287	19	10914756	G	A	1468960	296	0.248	-0.0398	0.0015	8.97e-161		0.27774	5939	-0.0818776	0.0215911	0.000149326
rs2304088	19	10916950	C	A	1462030	294	0.296	-0.0341	0.0014	8.9e-134		0.316888	5939	-0.0709762	0.0206532	0.000589119
rs2053065	19	10918638	T	C	1473280	297	0.27	-0.0375	0.0014	2.83e-153		0.311669	5939	-0.0743895	0.0208486	0.000359613
rs2053064	19	10918993	T	C	1473280	297	0.27	-0.0375	0.0014	1.57e-153		0.310827	5939	-0.0761577	0.0208706	0.000263227
rs4804547	19	10919060	G	A	1464860	295	0.248	-0.0398	0.0015	7.92e-161		0.277488	5939	-0.0826514	0.0216073	0.000130685
rs2288842	19	10920788	C	G	1461430	293	0.274	-0.0369	0.0014	2.15e-144		0.270753	5939	-0.0975856	0.02176	7.30395e-06
rs17850995	19	10923363	T	A	1397530	213	0.058	-0.1158	0.003	0		0.116602	5939	-0.14165	0.0298983	2.16144e-06
rs118163475	19	10924708	C	T	1378530	192	0.00924	0.0749	0.0073	1.21e-24		0.0207106	5939	0.162786	0.0682266	0.0170349
rs12985197	19	10924928	A	G	1452420	291	0.3	-0.0346	0.0014	4.36e-136		0.322276	5939	-0.084832	0.0205835	3.7665e-05
rs892010	19	10928167	C	G	1388740	219	0.0619	-0.0196	0.0029	1.11e-11		0.0114497	5939	-0.229476	0.0888672	0.00981628
rs12978180	19	10930376	T	C	1440060	286	0.426	-0.0286	0.0013	1.27e-106		0.493349	5939	-0.0782265	0.0193754	5.40432e-05
rs4804548	19	10930862	T	G	1466350	295	0.264	-0.0395	0.0015	2.93e-163		0.302997	5939	-0.0836228	0.0210185	6.9342e-05
rs74179958	19	10931060	C	T	1466350	295	0.246	-0.0401	0.0015	2.03e-160		0.272942	5939	-0.0867073	0.0216985	6.44184e-05
rs8106381	19	10932067	G	A	1466350	295	0.246	-0.0401	0.0015	1.97e-160		0.273194	5939	-0.0866738	0.0216908	6.44528e-05
rs113528897	19	10932568	T	C	1466350	295	0.263	-0.0395	0.0015	2.19e-162		0.299848	5939	-0.0852864	0.0210289	4.99879e-05
rs35887384	19	10933689	C	T	1466350	295	0.246	-0.0403	0.0015	1.08e-161		0.271679	5939	-0.0911259	0.0217103	2.70057e-05
rs34370923	19	10933895	C	T	1466350	295	0.246	-0.0402	0.0015	4.67e-161		0.273952	5939	-0.0871204	0.0216946	5.92514e-05
rs34264716	19	10934156	C	A	1298390	246	0.244	-0.0386	0.0016	5.04e-127		0.270362	5939	-0.0860628	0.0216034	6.7831e-05
rs9749064	19	10934386	A	G	1440060	286	0.428	-0.028	0.0013	2.22e-102		0.494275	5939	-0.0776612	0.0193968	6.23287e-05
rs9749050	19	10934440	C	G	1299970	246	0.272	-0.0365	0.0015	1.23e-122		0.318327	5939	-0.0833976	0.0208187	6.17801e-05
rs112129838	19	10934453	A	G	1301610	247	0.244	-0.0396	0.0016	2.84e-133		0.274878	5939	-0.0876352	0.0215666	4.83498e-05
rs36059375	19	10934855	T	C	1448600	287	0.43	-0.0278	0.0013	6.57e-101		0.494191	5939	-0.0763933	0.0194001	8.22373e-05
rs35018144	19	10935948	T	C	1460860	294	0.272	-0.0375	0.0014	6.82e-151		0.313268	5939	-0.0807335	0.020765	0.000101089
rs34944696	19	10935995	A	G	1446680	289	0.297	-0.0357	0.0014	1.51e-142		0.32396	5939	-0.0875465	0.0205223	1.99072e-05
rs34837972	19	10936563	G	A	1466350	295	0.246	-0.0403	0.0015	5.38e-162		0.27311	5939	-0.0904131	0.0216725	3.02228e-05
rs34677258	19	10936724	A	G	1466350	295	0.246	-0.0403	0.0015	6.59e-162		0.273194	5939	-0.0909911	0.0216641	2.66801e-05
rs74179959	19	10938902	A	G	1460860	294	0.264	-0.0397	0.0015	4.18e-164		0.302829	5939	-0.0832059	0.0210168	7.5258e-05
rs35568987	19	10941377	C	T	1466350	295	0.247	-0.0385	0.0015	2.65e-149		0.272352	5939	-0.0839458	0.0217494	0.000113532
rs7257769	19	10942309	G	A	1465780	295	0.251	-0.0382	0.0015	1.44e-150		0.278077	5939	-0.0816124	0.0216019	0.000158078
rs8101254	19	10942699	C	T	1465780	295	0.251	-0.0382	0.0015	2.22e-150		0.278077	5939	-0.0816124	0.0216019	0.000158078
rs11085750	19	10943197	C	G	1456760	293	0.271	-0.0379	0.0014	1.81e-153		0.317478	5939	-0.0704119	0.020777	0.000701651
rs144513647	19	10943750	G	A	1335520	256	0.229	-0.0414	0.0016	6.46e-144		0.258798	5939	-0.0785635	0.0221086	0.000380103
rs56335280	19	10944039	G	A	1473880	297	0.213	-0.0387	0.0016	8.9e-136		0.242465	5939	-0.0884323	0.0223951	7.85657e-05
rs12611283	19	10944623	T	A	1436340	288	0.24	-0.0429	0.0015	5.63e-175		0.25964	5939	-0.101366	0.0220821	4.42387e-06
rs67036518	19	10945259	A	G	1458860	290	0.437	-0.0291	0.0013	2.65e-111		0.521889	5939	-0.0761371	0.0193796	8.53991e-05
rs73011343	19	10947586	A	G	1469780	296	0.263	-0.0419	0.0014	1.42e-185		0.302408	5939	-0.0886922	0.0210695	2.5593e-05
rs112334024	19	10948671	C	T	1465340	296	0.244	-0.0433	0.0015	2.34e-187		0.261829	5939	-0.0968888	0.021929	9.94783e-06
rs60185972	19	10948713	G	A	1429860	282	0.394	0.0379	0.0014	8.89e-162		0.377252	5939	0.0690875	0.0199598	0.000537519
rs11666334	19	10951542	A	G	1464350	291	0.43	-0.0304	0.0013	2.37e-124		0.484843	5939	-0.086515	0.0193165	7.50625e-06
rs12611017	19	10954345	G	A	1465340	296	0.237	-0.0446	0.0015	3.74e-195		0.25703	5939	-0.0998823	0.0221244	6.34424e-06
rs11085752	19	10954733	A	C	1470670	296	0.401	-0.0311	0.0013	2e-130		0.466408	5939	-0.089499	0.0193366	3.68356e-06
rs113680403	19	10954978	C	T	1473880	297	0.246	-0.0427	0.0015	7.73e-188		0.270248	5939	-0.0934934	0.0216861	1.62364e-05
rs112988833	19	10955011	A	G	1468920	293	0.432	-0.0291	0.0013	3.4e-115		0.487035	5939	-0.0847972	0.0193498	1.1742e-05
rs113142792	19	10956619	C	T	1335520	256	0.248	-0.0422	0.0016	8.75e-163		0.268065	5939	-0.0898683	0.0216617	3.34345e-05
rs8104265	19	10956741	T	C	102333	13	0.405	-0.0458	0.0047	6.71e-23		0.47146	5939	-0.0824993	0.0193763	2.06505e-05
rs6511716	19	10957159	A	G	1466350	295	0.404	-0.0317	0.0013	1.78e-134		0.473649	5939	-0.0842804	0.0193863	1.37752e-05
rs8182527	19	10957429	T	C	1466350	295	0.401	-0.0313	0.0013	8.36e-131		0.463378	5939	-0.0877891	0.0193652	5.80609e-06
rs8182463	19	10957434	G	C	1464600	292	0.431	-0.0292	0.0013	3.54e-115		0.483751	5939	-0.0834562	0.019392	1.68013e-05
rs112651246	19	10957495	C	T	1473880	297	0.246	-0.0429	0.0015	1.62e-188		0.269069	5939	-0.0899094	0.021708	3.44646e-05
rs1019935	19	10957972	C	A	1465880	294	0.402	-0.0311	0.0013	1.88e-129		0.468176	5939	-0.0845861	0.0193818	1.27582e-05
rs1968437	19	10958588	C	A	1466350	295	0.389	-0.0332	0.0013	1.78e-143		0.459919	5939	-0.0887279	0.0193567	4.56508e-06
rs73011362	19	10959232	T	A	1476780	298	0.379	-0.0366	0.0013	1.43e-176		0.460263	5939	-0.0936265	0.0193356	1.28427e-06
rs111516643	19	10959957	C	T	1476780	298	0.379	-0.0368	0.0013	9.98e-179		0.459758	5939	-0.0906467	0.0193704	2.87353e-06
rs11883173	19	10960196	G	T	1476780	298	0.379	-0.0368	0.0013	7.97e-179		0.459673	5939	-0.0901907	0.0193613	3.18855e-06
rs11880865	19	10960472	A	T	1476780	298	0.378	-0.0367	0.0013	3.35e-177		0.457737	5939	-0.0915113	0.0193829	2.34428e-06
rs4804550	19	10960719	C	T	1476780	298	0.379	-0.0368	0.0013	5.1e-179		0.459842	5939	-0.0906122	0.0193603	2.8645e-06
rs4804551	19	10960884	G	T	1447780	290	0.379	-0.0358	0.0013	9.81e-166		0.456022	5939	-0.0926045	0.0193958	1.80195e-06
rs76499861	19	10961516	C	T	1468240	297	0.242	-0.044	0.0015	1.24e-196		0.266038	5939	-0.0874327	0.0217775	5.94913e-05
rs11879293	19	10961934	G	A	1473880	297	0.378	-0.0355	0.0013	3.65e-166		0.459421	5939	-0.0865754	0.0194106	8.18827e-06
rs145648099	19	10962764	A	C	1216960	147	0.00265	0.0884	0.0144	7.45e-10		0.0127126	5939	0.213168	0.0864331	0.0136526
rs114058087	19	10964321	T	C	1387770	222	0.0399	0.0289	0.0033	3.56e-18		0.0215524	5939	-0.203212	0.0675223	0.00261632
rs12608948	19	10964636	A	T	1447780	290	0.358	-0.0355	0.0013	6.82e-159		0.375063	5939	-0.0946634	0.0198483	1.84822e-06
rs2163800	19	10965030	A	G	1444280	289	0.415	-0.032	0.0013	2.14e-136		0.499242	5939	-0.079547	0.0193657	3.9976e-05
rs115126258	19	10965073	C	T	1400850	217	0.0411	0.0296	0.0033	8.18e-20		0.020037	5939	-0.229868	0.0698582	0.00100013
rs11667377	19	10965516	A	G	1400850	217	0.0411	0.0296	0.0033	7.9e-20		0.020037	5939	-0.229868	0.0698582	0.00100013
rs111380365	19	10966670	G	A	1464130	296	0.242	-0.0437	0.0015	4.68e-194		0.266038	5939	-0.0847236	0.0217685	9.94069e-05
rs111786464	19	10967459	C	T	1339400	261	0.231	-0.0447	0.0016	2.54e-173		0.251558	5939	-0.091694	0.0223692	4.14723e-05
rs12610374	19	10970245	C	T	1469220	301	0.25	-0.0498	0.0015	9.05e-258		0.269153	5939	-0.0886294	0.0216994	4.41879e-05
rs117239870	19	10970925	A	T	1397970	214	0.0365	0.0455	0.0035	1.84e-39		0.0148173	5939	-0.214555	0.0804511	0.0076556
rs144103414	19	10971150	C	T	1400340	217	0.0373	0.0457	0.0034	1.21e-40		0.0156592	5939	-0.213358	0.0783959	0.00649787
rs73011374	19	10971333	A	G	1477760	302	0.24	-0.0439	0.0015	1.65e-195		0.259976	5939	-0.086709	0.0219893	8.03895e-05
rs12981555	19	10971457	T	C	1378390	234	0.15	0.0451	0.002	1.12e-116		0.108015	5939	0.0982098	0.0310891	0.00158325
rs12610607	19	10974318	A	G	1474860	301	0.234	-0.0445	0.0015	8.36e-196		0.255683	5939	-0.088763	0.022189	6.32577e-05
rs4804556	19	10974867	T	C	1437600	292	0.356	-0.0357	0.0013	1.37e-158		0.376494	5939	-0.0972894	0.0198613	9.65981e-07
rs4804557	19	10974914	C	T	1469220	301	0.25	-0.0499	0.0015	7.93e-258		0.267553	5939	-0.0901126	0.0217379	3.39208e-05
rs17001070	19	10976070	T	C	1403300	217	0.0403	0.0303	0.0033	1.77e-20		0.0188584	5939	-0.2448	0.0718649	0.00065827
rs139317923	19	10976971	C	T	1400030	216	0.0376	0.0456	0.0034	3.73e-41		0.0154908	5939	-0.204355	0.0787938	0.00949943
rs4804558	19	10977543	T	C	1468100	293	0.416	-0.0332	0.0013	6.48e-148		0.500084	5939	-0.0793337	0.0193657	4.19241e-05
rs75864794	19	10980165	C	T	1403300	217	0.0403	0.0302	0.0033	2.21e-20		0.0188584	5939	-0.247635	0.0715427	0.000537461
rs11669133	19	10981463	G	A	1403300	217	0.0405	0.0305	0.0032	6.02e-21		0.0187742	5939	-0.246042	0.0720153	0.000634273
rs11670256	19	10981711	C	T	1399660	215	0.0371	0.0457	0.0034	8.82e-41		0.0152383	5939	-0.206813	0.0794027	0.00919792
rs56385993	19	10982692	G	A	1477760	302	0.228	-0.0435	0.0015	3.12e-181		0.247685	5939	-0.0927597	0.0223402	3.29384e-05
rs11672595	19	10983818	C	T	1402480	216	0.038	0.0444	0.0034	7.92e-40		0.0154066	5939	-0.20311	0.0789951	0.0101353
rs74720709	19	10985034	T	C	1482930	304	0.0995	0.007	0.0021	0.000939		0.0889039	5939	-0.077794	0.0339584	0.0219713
rs76200030	19	10985155	C	T	1399660	215	0.037	0.046	0.0034	3.22e-41		0.0152383	5939	-0.206813	0.0794027	0.00919792
rs78732262	19	10985220	T	C	1482930	304	0.0996	0.007	0.0021	0.0008795		0.0888346	5939	-0.079863	0.0339699	0.0187235
rs78923731	19	10985700	C	G	1402480	216	0.038	0.0445	0.0034	5.82e-40		0.0154066	5939	-0.20311	0.0789951	0.0101353
rs117068342	19	10985934	C	T	1399660	215	0.037	0.046	0.0034	2.6e-41		0.0152383	5939	-0.206813	0.0794027	0.00919792
rs11669656	19	10986709	G	A	1402480	216	0.038	0.0443	0.0034	1.19e-39		0.0154066	5939	-0.20311	0.0789951	0.0101353
rs11669948	19	10986774	C	T	1402480	216	0.038	0.0445	0.0034	5.08e-40		0.0154066	5939	-0.20311	0.0789951	0.0101353
rs76557781	19	10987146	C	T	1402480	216	0.038	0.0446	0.0034	4.65e-40		0.0154066	5939	-0.20311	0.0789951	0.0101353
rs78775018	19	10988933	C	T	1397970	214	0.0365	0.0459	0.0035	2.82e-40		0.0148173	5939	-0.214555	0.0804511	0.0076556
rs17001072	19	10989099	A	G	1395070	216	0.0381	0.0459	0.0034	2.83e-42		0.0157434	5939	-0.186195	0.0781994	0.0172642
rs74522500	19	10989784	C	T	1399660	215	0.0362	0.0463	0.0035	1.64e-40		0.0152383	5939	-0.206813	0.0794027	0.00919792
rs115810389	19	10990312	C	T	1397850	219	0.0386	0.0455	0.0034	6.13e-42		0.0180165	5939	-0.145553	0.0730725	0.0463823
rs17001073	19	10991317	G	A	1403300	217	0.0381	0.0461	0.0034	7.27e-43		0.0157434	5939	-0.186195	0.0781994	0.0172642
rs147178778	19	10993132	T	G	1399660	215	0.0372	0.0475	0.0034	4.62e-44		0.015575	5939	-0.189648	0.0785941	0.0158213
rs17001074	19	10993445	C	T	1405240	219	0.0381	0.0461	0.0034	7.87e-43		0.0157434	5939	-0.186195	0.0781994	0.0172642
rs11666076	19	10994071	A	G	1476000	302	0.34	-0.0318	0.0013	1.19e-127		0.355447	5939	-0.10253	0.0201625	3.67269e-07
rs11669743	19	10994215	G	A	1405240	219	0.0381	0.0461	0.0034	8.36e-43		0.0156592	5939	-0.188662	0.0783959	0.0161047
rs138310309	19	10994543	C	T	1399660	215	0.0372	0.0475	0.0034	3.97e-44		0.015575	5939	-0.189648	0.0785941	0.0158213
rs17001075	19	10994917	A	G	1399660	215	0.0372	0.0476	0.0034	2.81e-44		0.015575	5939	-0.189648	0.0785941	0.0158213
rs7935	19	10994932	T	C	1477420	302	0.34	-0.0318	0.0013	2.06e-127		0.355194	5939	-0.102326	0.020158	3.85024e-07
rs11672232	19	10995924	C	T	1476000	302	0.338	-0.032	0.0013	2.56e-128		0.353174	5939	-0.103724	0.0201509	2.64183e-07
rs11669202	19	10996114	T	C	1476000	302	0.35	-0.0371	0.0013	2.34e-175		0.362856	5939	-0.106182	0.0200223	1.13784e-07
rs45471592	19	10996409	G	A	1400030	216	0.0394	0.0461	0.0033	1.01e-43		0.0163327	5939	-0.175661	0.0760837	0.0209556
rs2304087	19	10996457	T	C	1476000	302	0.35	-0.0371	0.0013	4.09e-175		0.362856	5939	-0.105656	0.0200223	1.31381e-07
rs45618443	19	10996619	G	A	1402410	218	0.0381	0.0462	0.0034	5.14e-43		0.0156592	5939	-0.19709	0.0783959	0.0119357
rs115221947	19	10997093	C	T	1402410	218	0.0381	0.0462	0.0034	4.18e-43		0.0156592	5939	-0.19709	0.0783959	0.0119357
rs11671839	19	11000739	C	T	1402410	218	0.0382	0.0463	0.0034	3.45e-43		0.015575	5939	-0.19961	0.0785941	0.011093
rs36059259	19	11000841	C	CA	433000	14	0.261	-0.0495	0.0028	3.38e-71		0.270928	5939	-0.0985583	0.0216203	5.14958e-06
rs55935710	19	11001475	C	T	1309620	253	0.349	-0.0351	0.0014	3.68e-136		0.363024	5939	-0.106361	0.0200324	1.09959e-07
rs55716353	19	11001477	T	A	1309620	253	0.346	-0.0353	0.0014	3.97e-136		0.363024	5939	-0.106361	0.0200324	1.09959e-07
rs11673175	19	11002351	C	T	1402410	218	0.0381	0.0462	0.0034	4.85e-43		0.0156592	5939	-0.19709	0.0783959	0.0119357
rs2288844	19	11003226	G	A	1477760	302	0.232	-0.0447	0.0015	1.64e-195		0.257788	5939	-0.0974547	0.0220879	1.02356e-05
rs17766161	19	11003530	C	T	1477760	302	0.231	-0.045	0.0015	2.14e-196		0.255599	5939	-0.0951307	0.0221223	1.70638e-05
rs12983316	19	11003676	A	G	1389460	238	0.154	0.0428	0.0019	1.42e-115		0.108015	5939	0.106197	0.0310891	0.000635712
rs56122482	19	11003915	T	C	1476000	302	0.249	-0.0493	0.0015	5.38e-251		0.271679	5939	-0.0984065	0.0216215	5.33065e-06
rs17001090	19	11008035	C	T	1399660	215	0.0373	0.0477	0.0034	1.92e-44		0.0154908	5939	-0.200673	0.0787938	0.0108713
rs11085753	19	11008596	G	C	1469080	297	0.405	-0.0342	0.0013	5.31e-156		0.500337	5939	-0.0773122	0.0193943	6.7103e-05
rs115291362	19	11008616	C	T	1399660	215	0.0371	0.0478	0.0034	1.6e-44		0.0154908	5939	-0.200673	0.0787938	0.0108713
rs117913601	19	11008659	G	T	1399660	215	0.037	0.0464	0.0034	8.08e-42		0.0151541	5939	-0.218157	0.0796089	0.00613716
rs74686233	19	11011193	G	A	1399660	215	0.0372	0.0478	0.0034	1.69e-44		0.015575	5939	-0.189648	0.0785941	0.0158213
rs73013159	19	11012034	G	T	1402650	216	0.0571	-0.1277	0.0029	0		0.121317	5939	-0.158204	0.0294714	7.9587e-08
rs59444055	19	11015284	T	C	1475140	301	0.343	-0.032	0.0013	4.04e-129		0.366223	5939	-0.107514	0.0200164	7.81658e-08
rs73013166	19	11015484	T	C	1406390	219	0.0572	-0.1273	0.0029	0		0.130662	5939	-0.156983	0.028523	3.71869e-08
rs35822574	19	11015967	T	C	1476000	302	0.344	-0.032	0.0013	1.54e-129		0.367991	5939	-0.109503	0.0199878	4.2898e-08
rs78686811	19	11017387	G	A	1402410	218	0.0385	0.0469	0.0034	2.05e-44		0.0165853	5939	-0.185967	0.0763152	0.0148167
rs12609356	19	11018148	T	C	1476000	302	0.354	-0.0333	0.0013	1.62e-141		0.367402	5939	-0.109395	0.0199624	4.25254e-08
rs77604063	19	11018663	T	C	1402410	218	0.0384	0.047	0.0034	1.86e-44		0.0196161	5939	-0.140182	0.0699483	0.0450611
rs10417443	19	11018753	G	C	1456860	289	0.414	0.0414	0.0013	2.46e-210		0.348964	5939	0.0500007	0.0203829	0.0141641
rs78186498	19	11019204	C	T	1399660	215	0.0369	0.0467	0.0034	3.37e-42		0.0151541	5939	-0.208429	0.0796089	0.00884055
rs75162188	19	11020727	T	C	1400480	216	0.0385	0.047	0.0034	1.38e-44		0.0196161	5939	-0.140182	0.0699483	0.0450611
rs12232780	19	11021404	G	A	1467460	301	0.287	-0.0429	0.0014	4.95e-206		0.30687	5939	-0.103711	0.0209302	7.22951e-07
rs17001095	19	11022596	A	G	1476000	302	0.344	-0.0322	0.0013	1.3e-130		0.367823	5939	-0.109615	0.0200055	4.27195e-08
rs12609589	19	11023151	C	T	1421690	280	0.15	0.0447	0.0019	3.85e-119		0.100269	5939	0.086548	0.0322205	0.00722878
rs12611191	19	11023414	A	G	1467460	301	0.236	-0.0534	0.0015	3.67e-277		0.255009	5939	-0.0988064	0.0222361	8.84989e-06
rs12460263	19	11024978	T	C	1469290	296	0.364	-0.0367	0.0013	4.12e-173		0.482889	5939	-0.0701229	0.0192243	0.000264676
rs2075021	19	11025539	C	G	1469290	296	0.399	-0.0287	0.0013	1.38e-110		0.500421	5939	-0.0865258	0.0193848	8.05956e-06
rs2075022	19	11025639	C	T	1469290	296	0.362	-0.0366	0.0013	1.92e-171		0.479963	5939	-0.0758323	0.0193674	9.02303e-05
rs1019193	19	11026181	C	T	1474390	303	0.227	-0.0447	0.0015	2.62e-191		0.253157	5939	-0.104876	0.0221674	2.23305e-06
rs1029840	19	11027491	G	C	1469290	296	0.365	-0.0365	0.0013	6.65e-171		0.48291	5939	-0.0763154	0.0193307	7.88432e-05
rs1019194	19	11027550	T	C	1474390	303	0.227	-0.0448	0.0015	1.31e-192		0.249705	5939	-0.0966013	0.0222911	1.46668e-05
rs12610693	19	11028960	G	T	1470100	297	0.365	-0.0365	0.0013	2.27e-171		0.480468	5939	-0.0706751	0.0193216	0.000254362
rs76483582	19	11028980	C	G	1401090	216	0.0367	0.0471	0.0034	1.58e-42		0.0184374	5939	-0.154389	0.0719668	0.0319307
rs78921492	19	11028981	T	G	1401090	216	0.0367	0.0473	0.0034	8.64e-43		0.0184374	5939	-0.154389	0.0719668	0.0319307
rs4804561	19	11029468	A	G	1471490	302	0.227	-0.0448	0.0015	4.09e-192		0.249958	5939	-0.0982718	0.0222911	1.04052e-05
rs17304534	19	11030027	T	C	1471520	297	0.4	-0.0287	0.0013	5.78e-111		0.501852	5939	-0.0880713	0.0193755	5.48039e-06
rs12460706	19	11035662	T	C	1464610	296	0.366	-0.0377	0.0013	6.03e-180		0.476174	5939	-0.0789017	0.0192884	4.30182e-05
rs3786721	19	11035823	C	T	1449580	292	0.429	0.0417	0.0013	4.31e-228		0.367318	5939	0.0479465	0.0200518	0.0167964
rs4804562	19	11036939	G	A	1464610	296	0.366	-0.038	0.0013	1.66e-181		0.474659	5939	-0.0749454	0.0192814	0.000101519
rs4804563	19	11037018	T	G	1464610	296	0.401	-0.0304	0.0013	3.55e-121		0.493686	5939	-0.0863531	0.0193244	7.87317e-06
rs34622780	19	11037437	C	G	1464610	296	0.366	-0.038	0.0013	1.9e-181		0.475501	5939	-0.0783235	0.0193033	4.9598e-05
rs11668058	19	11038453	G	A	1401090	216	0.0363	0.0482	0.0035	5.59e-43		0.0151541	5939	-0.20813	0.0796089	0.00893815
rs144834811	19	11040449	A	G	1401090	216	0.0365	0.0485	0.0035	1.47e-43		0.0184374	5939	-0.158659	0.0719668	0.0274808
rs6511717	19	11040654	T	C	1464610	296	0.401	-0.0306	0.0013	2.28e-120		0.494359	5939	-0.0867924	0.0193872	7.57703e-06
rs11665873	19	11043144	C	A	1459970	292	0.398	-0.0315	0.0013	3.01e-125		0.492591	5939	-0.0859984	0.0193224	8.5583e-06
rs76408878	19	11043674	C	T	1401090	216	0.0364	0.0487	0.0035	1.33e-43		0.015575	5939	-0.200716	0.0785941	0.0106544
rs881227	19	11043776	C	T	1462260	300	0.234	-0.0476	0.0015	8.44e-212		0.259555	5939	-0.0927995	0.0220443	2.5574e-05
rs10420325	19	11047371	T	A	924662	257	0.372	0.0137	0.002	4.63e-12		0.332969	5939	0.0547001	0.0204605	0.00750765
rs12052200	19	11048400	G	A	1453660	293	0.301	-0.0613	0.0014	0		0.26225	5939	-0.100704	0.0218933	4.22998e-06
rs12052201	19	11048420	G	T	1473700	302	0.221	-0.0637	0.0015	0		0.248948	5939	-0.10028	0.0222526	6.59233e-06
rs12052058	19	11048849	G	T	1473700	302	0.222	-0.0638	0.0015	0		0.247853	5939	-0.104273	0.0223013	2.9299e-06
rs55948246	19	11049213	T	C	1473700	302	0.225	-0.0634	0.0015	0		0.254757	5939	-0.097446	0.022093	1.03032e-05
rs3786722	19	11050861	C	A	1478620	303	0.222	-0.0643	0.0015	0		0.246254	5939	-0.102609	0.022351	4.41572e-06
rs1529729	19	11052886	T	C	1466380	291	0.439	0.0413	0.0013	1.45e-232		0.578717	5939	0.0843119	0.0194333	1.43445e-05
rs1122608	19	11052925	G	T	1482930	304	0.222	-0.0642	0.0015	0		0.250295	5939	-0.0988698	0.0221853	8.32936e-06
rs10417578	19	11053148	T	C	1482930	304	0.281	-0.0444	0.0014	6.01e-221		0.287085	5939	-0.0878698	0.0212158	3.44723e-05
rs10411252	19	11053171	C	T	1460380	300	0.35	-0.0497	0.0014	5.1e-295		0.380367	5939	-0.0981726	0.0196578	5.91165e-07
rs1529728	19	11053221	C	T	1464960	291	0.432	0.0405	0.0013	8.89e-220		0.583095	5939	0.0839871	0.0194424	1.56179e-05
rs1529727	19	11053391	G	T	1464960	291	0.441	0.0414	0.0013	7.54e-232		0.585368	5939	0.0857834	0.0194556	1.03757e-05
rs112369586	19	11053784	G	A	1482930	304	0.221	-0.063	0.0015	0		0.250295	5939	-0.0988698	0.0221853	8.32936e-06
rs8108935	19	11053892	C	A	1482930	304	0.28	-0.0444	0.0014	5.33e-221		0.286664	5939	-0.088266	0.0212294	3.21446e-05
rs6511718	19	11054105	A	G	1482070	303	0.283	-0.0439	0.0014	1.06e-217		0.291042	5939	-0.085945	0.0211054	4.65768e-05
rs138914633	19	11054934	G	T	1247450	114	0.00207	-0.3161	0.02	2.43e-56		0.0798956	5939	-0.168553	0.0353171	1.81881e-06
rs117225503	19	11055090	C	T	1376550	181	0.00381	-0.2187	0.0112	1.57e-84		0.0190268	5939	-0.232409	0.070017	0.000902355
rs55677033	19	11055617	T	C	1461720	299	0.347	-0.05	0.0014	9.15e-296		0.377589	5939	-0.0968946	0.0196677	8.36762e-07
rs3837950	19	11055755	CT	C	1332020	256	0.22	-0.0634	0.0016	0		0.25021	5939	-0.10025	0.0221663	6.10694e-06
rs3786723	19	11055800	T	C	1477760	302	0.282	-0.0457	0.0014	1.43e-233		0.282623	5939	-0.0948342	0.0213277	8.72717e-06
rs12609863	19	11056543	C	T	1478620	303	0.223	-0.0644	0.0015	0		0.249958	5939	-0.101181	0.0221758	5.05079e-06
rs3786727	19	11057353	T	C	1482070	303	0.283	-0.0433	0.0014	1.68e-211		0.283802	5939	-0.0905687	0.0212933	2.10562e-05
rs3786728	19	11057362	A	G	1478620	303	0.226	-0.0621	0.0015	0		0.251473	5939	-0.0989627	0.0221475	7.88259e-06
rs112186070	19	11057585	C	T	1478620	303	0.226	-0.0655	0.0015	0		0.260734	5939	-0.0951236	0.0219355	1.44755e-05
rs60448955	19	11058122	G	A	1482070	303	0.283	-0.0433	0.0014	4.55e-211		0.282682	5939	-0.0925315	0.0212721	1.36201e-05
rs8104480	19	11058220	A	G	1468920	301	0.354	-0.0481	0.0014	2.18e-278		0.385334	5939	-0.0953789	0.0194789	9.75422e-07
rs36049922	19	11058629	T	C	1336480	184	0.0352	0.0441	0.0039	1.58e-29		0.0163327	5939	0.181809	0.0780845	0.019893
rs7258189	19	11059271	T	C	1468920	301	0.354	-0.0479	0.0014	2.96e-275		0.384829	5939	-0.0958461	0.0196118	1.02305e-06
rs7275	19	11060163	T	C	1479180	302	0.286	-0.0397	0.0014	1.23e-177		0.28919	5939	-0.0794301	0.0211403	0.00017177
rs11670205	19	11060605	A	C	1477760	302	0.281	-0.0412	0.0014	3.38e-189		0.275299	5939	-0.0878927	0.021499	4.34696e-05
rs68010235	19	11060924	T	C	1478620	303	0.274	-0.0423	0.0014	1.46e-194		0.266712	5939	-0.0905365	0.0217169	3.06025e-05
rs11666990	19	11061623	G	A	1478620	303	0.27	-0.0443	0.0014	2.04e-211		0.265365	5939	-0.0918958	0.0217302	2.34797e-05
rs11668364	19	11062796	C	T	1478620	303	0.271	-0.0439	0.0014	4.1e-208		0.266291	5939	-0.0908009	0.0217423	2.9639e-05
rs11673439	19	11062812	T	C	1477760	302	0.273	-0.0427	0.0014	7.86e-198		0.274794	5939	-0.0843988	0.0215399	8.9195e-05
rs8108977	19	11063027	G	T	1456070	299	0.35	-0.0494	0.0014	1.35e-289		0.384071	5939	-0.0964909	0.0196355	8.91867e-07
rs12609500	19	11063252	C	T	1478620	303	0.221	-0.0648	0.0015	0		0.249874	5939	-0.0982621	0.0222044	9.62918e-06
rs12609502	19	11063280	C	T	1478620	303	0.271	-0.0442	0.0014	3.81e-210		0.264691	5939	-0.0931224	0.0217911	1.92505e-05
rs34778635	19	11063553	CT	C	1303030	248	0.27	-0.0409	0.0015	1.59e-154		0.266543	5939	-0.0908688	0.0217432	2.92568e-05
rs8099996	19	11063949	A	G	1451670	296	0.355	-0.048	0.0014	2.1e-273		0.386092	5939	-0.095302	0.0195991	1.15869e-06
rs73013198	19	11064066	C	T	1478620	303	0.221	-0.0648	0.0015	0		0.249958	5939	-0.0985822	0.0221949	8.92652e-06
rs8103309	19	11064259	T	C	1454560	297	0.353	-0.0481	0.0014	8.74e-276		0.384997	5939	-0.0943799	0.0196154	1.49788e-06
rs11666993	19	11065399	A	G	1454560	297	0.354	-0.0482	0.0014	2.67e-276		0.385418	5939	-0.0964449	0.0196375	9.04969e-07
rs56870644	19	11065610	C	T	1449790	291	0.0655	-0.0404	0.0027	2.89e-50		0.093871	5939	-0.0725716	0.0328601	0.0272094
rs11085757	19	11065779	C	T	1477760	302	0.278	-0.043	0.0014	2.07e-204		0.274794	5939	-0.0899816	0.0215225	2.90466e-05
rs876794	19	11066083	A	G	1477760	302	0.277	-0.0422	0.0014	8.06e-196		0.271426	5939	-0.0913955	0.0216203	2.36518e-05
rs10409001	19	11066574	C	A	1477760	302	0.282	-0.0402	0.0014	5.86e-181		0.283634	5939	-0.0829572	0.0213091	9.89932e-05
rs10415811	19	11066732	T	C	1477760	302	0.282	-0.0402	0.0014	4.79e-181		0.283549	5939	-0.0825398	0.0213085	0.000107256
rs11879026	19	11067083	C	T	1477760	302	0.278	-0.0432	0.0014	1.44e-205		0.27471	5939	-0.0908177	0.0215221	2.44577e-05
rs73502641	19	11067101	C	T	1448450	289	0.0659	-0.0424	0.0027	2.9e-55		0.093871	5939	-0.0737263	0.0328601	0.0248555
rs73013202	19	11069033	C	G	1478620	303	0.224	-0.064	0.0015	0		0.249453	5939	-0.0997669	0.0222045	7.01937e-06
rs8102273	19	11069371	T	C	1474860	301	0.283	-0.0416	0.0014	2.62e-191		0.282287	5939	-0.0871468	0.021334	4.41004e-05
rs139232176	19	11070495	G	A	1361570	179	0.00389	-0.2174	0.011	2.79e-86		0.0191952	5939	-0.234036	0.0697416	0.00079149
rs113113862	19	11072901	G	A	1449620	295	0.224	-0.0667	0.0016	0		0.25021	5939	-0.101568	0.0222044	4.78036e-06
rs73015007	19	11073161	G	A	1478620	303	0.217	-0.0722	0.0016	0		0.240276	5939	-0.110915	0.0225483	8.69961e-07
rs2421201	19	11073574	G	A	1391670	286	0.496	0.0564	0.0014	0		0.567941	5939	0.100733	0.0191462	1.43093e-07
rs4371271	19	11073617	T	C	1375720	283	0.476	-0.0516	0.0014	4.78e-299		0.420104	5939	-0.0999496	0.0192826	2.17858e-07
rs11085758	19	11074338	A	G	1395940	291	0.408	-0.056	0.0014	0		0.382472	5939	-0.135569	0.019789	7.34858e-12
rs10423733	19	11075243	T	C	1454360	294	0.196	-0.1201	0.0017	0		0.219313	5939	-0.17843	0.0231644	1.33166e-14
rs9305019	19	11075736	C	T	1439480	276	0.167	-0.1218	0.0018	0		0.185469	5939	-0.19213	0.0246453	6.40041e-15
rs9305020	19	11076035	T	C	1458710	297	0.195	-0.1213	0.0017	0		0.216451	5939	-0.183536	0.023309	3.43386e-15
rs148411863	19	11076305	TCCTC	T	1273860	228	0.0915	0.0176	0.0025	1.09e-12		0.0553123	5939	0.0872152	0.0424049	0.0397129
rs143020224	19	11076648	C	G	1453590	282	0.113	-0.2048	0.002	0		0.168463	5939	-0.234025	0.0256671	7.67376e-20
rs144826254	19	11076682	T	G	1451830	277	0.108	-0.213	0.0021	0		0.165011	5939	-0.238669	0.0258891	3.00162e-20
rs112736558	19	11076746	T	C	1453270	280	0.112	-0.2048	0.002	0		0.168547	5939	-0.234051	0.0256647	7.54354e-20
rs111989435	19	11076935	A	G	1453270	280	0.113	-0.2047	0.002	0		0.168463	5939	-0.233945	0.0256671	7.89912e-20
rs55791371	19	11077477	A	C	1459770	280	0.107	-0.214	0.0021	0		0.163075	5939	-0.235321	0.0259952	1.39779e-19
rs56125973	19	11077488	T	C	1451950	278	0.111	-0.2067	0.002	0		0.166442	5939	-0.231142	0.0257707	2.98724e-19
rs56289821	19	11077571	G	A	1459770	280	0.105	-0.2132	0.0021	0		0.160886	5939	-0.23284	0.0260968	4.57278e-19
rs145329186	19	11077637	C	CTTTA	1302690	228	0.111	-0.207	0.0022	0		0.166611	5939	-0.23068	0.0257657	3.45957e-19
rs112898275	19	11078174	T	C	1461010	282	0.111	-0.206	0.002	0		0.166274	5939	-0.232693	0.0257757	1.7544e-19
rs112374545	19	11078223	C	T	1430780	272	0.109	-0.2035	0.0021	0		0.163382	5939	-0.221274	0.0257767	9.14301e-18
rs374982520	19	11078298	AC	A	1306990	229	0.106	-0.2162	0.0022	0		0.162934	5939	-0.234957	0.025986	1.54302e-19
rs148898583	19	11078529	C	G	1459770	280	0.107	-0.2138	0.0021	0		0.162401	5939	-0.233567	0.0260785	3.35676e-19
rs113722226	19	11078596	T	C	1461010	282	0.111	-0.2061	0.002	0		0.166021	5939	-0.229371	0.0258433	6.96511e-19
rs200495339	19	11078622	CG	C	1310960	231	0.109	-0.2081	0.0022	0		0.165769	5939	-0.231518	0.0258964	3.88578e-19
rs10407219	19	11078651	A	C	1434030	290	0.195	-0.1168	0.0017	0		0.218724	5939	-0.181226	0.0233118	7.60455e-15
rs140514734	19	11078754	C	T	1455190	284	0.0275	-0.0627	0.004	1.97e-55		0.0317394	5939	0.112915	0.0555299	0.042012
rs73015011	19	11079088	T	C	1461010	282	0.112	-0.2084	0.002	0		0.168379	5939	-0.232961	0.02564	1.02908e-19
rs114821903	19	11079261	T	A	1461010	282	0.113	-0.2075	0.002	0		0.168379	5939	-0.23135	0.02564	1.83032e-19
rs138175288	19	11079304	C	A	1461010	282	0.113	-0.2075	0.002	0		0.168884	5939	-0.226824	0.0256257	8.64016e-19
rs112107114	19	11079398	G	A	1461010	282	0.113	-0.2075	0.002	0		0.168379	5939	-0.23135	0.02564	1.83032e-19
rs115594766	19	11079434	A	G	1461010	282	0.113	-0.2075	0.002	0		0.168463	5939	-0.23077	0.0256376	2.23207e-19
rs112032422	19	11079616	T	C	1432840	274	0.105	-0.212	0.0021	0		0.160717	5939	-0.233758	0.0261179	3.55159e-19
rs77265569	19	11079805	G	T	1290200	229	0.111	-0.208	0.0022	0		0.168379	5939	-0.231072	0.0256253	1.92737e-19
rs142158911	19	11079858	G	A	1461010	282	0.111	-0.2084	0.002	0		0.168379	5939	-0.230576	0.0256253	2.29888e-19
rs118068660	19	11079868	C	T	1318460	238	0.106	-0.2104	0.0022	0		0.168294	5939	-0.231356	0.0256424	1.84029e-19
rs145960625	19	11079873	G	A	1318080	236	0.106	-0.2103	0.0022	0		0.168294	5939	-0.231356	0.0256424	1.84029e-19
rs139853365	19	11079880	T	C	1319200	237	0.106	-0.2103	0.0022	0		0.168294	5939	-0.231356	0.0256424	1.84029e-19
rs142130958	19	11079976	G	A	1461830	282	0.109	-0.2145	0.002	0		0.165011	5939	-0.235201	0.0258437	8.95894e-20
rs73015013	19	11080197	C	T	1463070	284	0.113	-0.2074	0.002	0		0.168379	5939	-0.23135	0.02564	1.83032e-19
rs114846969	19	11080521	G	A	1320800	238	0.107	-0.2171	0.0022	0		0.165149	5939	-0.235187	0.0258529	9.27681e-20
rs151113958	19	11080525	A	AG	1302810	243	0.124	-0.1912	0.0021	0		0.1869	5939	-0.219656	0.0246562	5.15934e-19
rs73015016	19	11080624	G	A	1463760	298	0.123	-0.192	0.0019	0		0.186984	5939	-0.21942	0.0246676	5.83949e-19
rs10401845	19	11080860	T	C	1462820	295	0.225	-0.1142	0.0016	0		0.25602	5939	-0.145074	0.0220476	4.70376e-11
rs10402112	19	11081001	T	A	1463800	299	0.125	-0.1905	0.0019	0		0.179323	5939	-0.216546	0.0250182	4.90631e-18
rs138294113	19	11081053	C	T	1464860	284	0.109	-0.2145	0.002	0		0.165011	5939	-0.234011	0.0258437	1.36787e-19
rs61194703	19	11081517	A	T	1463760	298	0.118	-0.2029	0.002	0		0.175198	5939	-0.225663	0.0252419	3.89029e-19
rs73015020	19	11081874	G	A	1463760	298	0.118	-0.2021	0.002	0		0.175198	5939	-0.226492	0.0252419	2.88877e-19
rs77140532	19	11082155	A	G	1463760	298	0.126	-0.1901	0.0019	0		0.191278	5939	-0.211444	0.0244833	5.80952e-18
rs73015021	19	11082239	A	G	1434760	290	0.126	-0.1887	0.002	0		0.190973	5939	-0.210606	0.0244647	7.39613e-18
rs59716766	19	11082389	T	C	1462820	295	0.225	-0.1139	0.0016	0		0.256356	5939	-0.14598	0.0220387	3.5006e-11
rs112552009	19	11082415	T	G	1464860	284	0.105	-0.2133	0.0021	0		0.160717	5939	-0.232554	0.0261023	5.13408e-19
rs10412048	19	11083273	A	G	1463020	298	0.135	-0.1806	0.0019	0		0.20096	5939	-0.200965	0.0239932	5.47956e-17
rs11668477	19	11084354	A	G	1459920	294	0.225	-0.1134	0.0016	0		0.253999	5939	-0.149039	0.0220735	1.45866e-11
rs139306531	19	11085680	AC	A	1314820	233	0.108	-0.2171	0.0022	0		0.164674	5939	-0.236639	0.0258691	5.82554e-20
rs8106503	19	11086210	T	C	1463760	298	0.12	-0.1982	0.002	0		0.177724	5939	-0.226371	0.0250968	1.88208e-19
rs12151108	19	11086585	G	A	1464860	284	0.109	-0.2136	0.002	0		0.16459	5939	-0.234852	0.0258717	1.11059e-19
rs73015024	19	11086922	G	T	1460550	281	0.109	-0.2141	0.002	0		0.16459	5939	-0.237126	0.0258415	4.46734e-20
rs17248720	19	11087511	C	T	1462780	294	0.123	-0.1923	0.002	0		0.188163	5939	-0.217164	0.0246972	1.45534e-18
rs17248727	19	11087826	T	C	1464970	287	0.118	-0.1975	0.002	0		0.173514	5939	-0.225126	0.025384	7.39166e-19
rs36218923	19	11088810	C	T	1329780	156	0.00414	0.1409	0.0119	1.9e-32		0.0299714	5939	0.183463	0.0563255	0.00112523
rs17242353	19	11090130	C	T	1363410	193	0.0332	0.1093	0.0042	1.26e-149		0.0166695	5939	0.154423	0.0753747	0.0404871
rs60173709	19	11091312	GT	G	1308930	227	0.108	-0.2106	0.0022	0		0.163496	5939	-0.22775	0.0259208	1.54473e-18
rs141787760	19	11091518	GC	G	1308930	227	0.109	-0.2102	0.0022	0		0.164001	5939	-0.230233	0.0259051	6.24581e-19
rs6511720	19	11091630	G	T	1458980	278	0.11	-0.2086	0.002	0		0.164001	5939	-0.230233	0.0259051	6.24581e-19
rs8102912	19	11095299	G	A	1427420	287	0.263	-0.094	0.0016	0		0.26848	5939	-0.142932	0.0215992	3.65434e-11
rs17242381	19	11096053	T	C	1448690	272	0.108	-0.1694	0.0021	0		0.0993433	5939	-0.166367	0.0319978	2.00006e-07
rs17242395	19	11096293	G	A	1448580	271	0.108	-0.1693	0.0021	0		0.0993433	5939	-0.166367	0.0319978	2.00006e-07
rs1010679	19	11096426	T	C	1443450	291	0.248	-0.083	0.0015	0		0.229079	5939	-0.101078	0.0227831	9.14147e-06
rs73015030	19	11096840	G	A	1403480	216	0.0304	-0.1334	0.0039	1.15e-254		0.0170062	5939	-0.171614	0.0746861	0.0215729
rs2228671	19	11100236	C	T	1449670	273	0.108	-0.165	0.0021	0		0.0993433	5939	-0.170065	0.0320265	1.0954e-07
rs12985460	19	11101794	T	A	1452360	297	0.246	-0.0866	0.0015	0		0.216114	5939	-0.0960643	0.0233453	3.87286e-05
rs2569559	19	11103857	T	G	1448760	292	0.249	-0.0849	0.0015	0		0.224533	5939	-0.101962	0.022903	8.51069e-06
rs10422256	19	11105941	G	A	1440530	289	0.49	0.0425	0.0013	3.89e-229		0.526099	5939	0.0588946	0.0192937	0.00226917
rs885765	19	11106024	A	G	1464740	296	0.105	-0.0085	0.0021	6.33e-05		0.0719818	5939	-0.0780365	0.0371311	0.0355842
rs17248819	19	11108037	C	T	1469530	297	0.416	0.0311	0.0013	1.88e-122		0.473059	5939	0.0490208	0.0189965	0.00986497
rs138612900	19	11108182	T	C	1284090	245	0.0599	-0.0489	0.003	3.56e-61		0.0416034	5939	-0.118583	0.0484232	0.0143301
rs2569556	19	11108289	G	A	1435620	292	0.0579	-0.0462	0.0028	1.54e-60		0.0422105	5939	-0.117614	0.0483253	0.0149414
rs2569555	19	11108372	C	T	1465720	300	0.0545	-0.039	0.0029	3.19e-42		0.0385587	5939	-0.110135	0.0503871	0.0288317
rs2569554	19	11109734	G	A	1462770	295	0.11	0.0041	0.0021	0.04713		0.0683617	5939	-0.0779155	0.0383258	0.0420545
rs12710260	19	11110781	G	C	1469530	297	0.414	0.0312	0.0013	4.92e-123		0.470029	5939	0.0536828	0.0189788	0.0046757
rs1003723	19	11113505	C	T	1475020	298	0.415	0.0314	0.0013	1.05e-126		0.469434	5939	0.051132	0.0189783	0.00705519
rs1569372	19	11113815	A	G	1470100	297	0.445	0.0351	0.0013	1.59e-163		0.49638	5939	0.0590957	0.0191054	0.00198051
rs9789328	19	11114839	G	T	1470100	297	0.405	0.0445	0.0013	7.53e-254		0.468597	5939	0.0545939	0.019024	0.00410816
rs1962352	19	11115867	A	G	1470100	297	0.405	0.0446	0.0013	2.05e-254		0.468513	5939	0.0516663	0.0189794	0.00648439
rs5929	19	11116124	C	T	1463730	295	0.0575	-0.0459	0.0028	6.9e-62		0.0410844	5939	-0.147663	0.0486268	0.00239221
rs4508523	19	11116268	C	T	1471320	296	0.162	0.0133	0.0017	1.08e-14		0.10128	5939	-0.0632542	0.0319725	0.0478841
rs2738446	19	11116650	C	G	1472720	298	0.405	0.0448	0.0013	1.08e-259		0.474996	5939	0.0542059	0.0189863	0.00430367
rs688	19	11116926	C	T	1469820	297	0.405	0.0448	0.0013	5.07e-259		0.474912	5939	0.0549742	0.0189896	0.00379202
rs28786710	19	11117836	G	A	1472720	298	0.418	0.0404	0.0013	6.09e-216		0.485267	5939	0.0465077	0.0190413	0.0145874
rs2738448	19	11118050	C	G	1477030	299	0.418	0.0406	0.0013	3.08e-218		0.48594	5939	0.0456328	0.019052	0.0166125
rs2738449	19	11118107	C	T	1477030	299	0.418	0.0406	0.0013	2.62e-218		0.485772	5939	0.0459324	0.0190523	0.015915
rs2738450	19	11118289	C	A	1477030	299	0.418	0.0406	0.0013	2.02e-218		0.485772	5939	0.0459324	0.0190523	0.015915
rs79915079	19	11118390	G	A	1467290	291	0.0261	-0.0858	0.004	1.31e-101		0.0177639	5939	-0.211041	0.0742576	0.00448308
rs2738452	19	11118542	A	G	1472720	298	0.406	0.0446	0.0013	1.36e-256		0.475585	5939	0.0537502	0.0189992	0.00466826
rs17242541	19	11118848	T	C	1466630	296	0.0566	-0.0482	0.0028	2.5e-68		0.040916	5939	-0.146607	0.0488123	0.00266903
rs2915967	19	11118901	T	C	1334360	257	0.416	0.0398	0.0014	3.18e-185		0.485856	5939	0.0480951	0.0190612	0.0116296
rs2978614	19	11119023	A	C	1434170	281	0.216	-0.0111	0.0016	1.59e-12		0.236198	5939	-0.111595	0.0227425	9.253e-07
rs34554139	19	11119538	T	C	1472720	298	0.418	0.0404	0.0013	2e-214		0.485772	5939	0.0463054	0.0190523	0.0150806
rs12609673	19	11119686	A	C	1465850	296	0.37	-0.0328	0.0013	2.13e-137		0.289106	5939	0.0438062	0.0212478	0.0392383
rs35653724	19	11119843	G	GCA	1324490	250	0.416	0.0397	0.0014	1.06e-182		0.485183	5939	0.0459904	0.0190324	0.0156739
rs2569549	19	11119969	T	C	1300510	247	0.415	0.0393	0.0014	1.53e-174		0.48577	5939	0.0464052	0.0190463	0.0148324
rs5925	19	11120205	T	C	1472720	298	0.418	0.0403	0.0013	5.05e-213		0.487203	5939	0.0457561	0.0190284	0.0161893
rs2569546	19	11121523	G	A	1459190	292	0.237	-0.0058	0.0015	0.0001606		0.251305	5939	-0.102017	0.0219692	3.42352e-06
rs11667264	19	11122020	C	T	1465200	296	0.357	-0.0317	0.0013	4.26e-125		0.275653	5939	0.0440681	0.0214618	0.0400415
rs5927	19	11123265	G	A	1453670	291	0.236	-0.0198	0.0015	2.7e-39		0.279172	5939	-0.0598348	0.0214256	0.00522743
rs7247905	19	11124661	G	A	1473530	302	0.0394	-0.086	0.0033	3.57e-152		0.0287085	5939	-0.181728	0.0591154	0.00211127
rs6511724	19	11124747	C	T	1456070	295	0.369	-0.0224	0.0013	6.86e-65		0.307038	5939	-0.0483544	0.0208365	0.0203056
rs2569543	19	11125445	G	C	1458590	292	0.117	-0.021	0.002	6.27e-26		0.150867	5939	-0.124062	0.0267982	3.66587e-06
rs2738457	19	11126593	G	A	1466570	296	0.253	-0.016	0.0015	2.36e-28		0.161559	5939	0.053746	0.0260748	0.0392812
rs2569542	19	11127096	G	A	1460020	293	0.255	-0.0233	0.0015	1.52e-56		0.297272	5939	-0.0676877	0.0209876	0.00125916
rs2569540	19	11127563	G	C	1467550	295	0.249	-0.0153	0.0015	4.13e-25		0.297777	5939	-0.0552354	0.0209519	0.00838162
rs2569539	19	11127723	G	A	1466570	296	0.253	-0.0158	0.0014	1.33e-27		0.162149	5939	0.0543439	0.0260557	0.0370071
rs12459476	19	11127816	A	G	1477640	299	0.402	0.0339	0.0013	6.11e-148		0.477606	5939	0.0413321	0.0190345	0.0298989
rs2569538	19	11127872	G	A	1463800	293	0.101	-0.0149	0.0021	1.32e-12		0.143374	5939	-0.130621	0.0273231	1.74762e-06
rs2738460	19	11128131	C	T	1462260	295	0.253	-0.0153	0.0014	5.11e-26		0.163159	5939	0.0545419	0.0260079	0.0359824
rs2304181	19	11128299	C	T	1471550	297	0.0907	-0.0193	0.0022	2.96e-18		0.0555649	5939	-0.106229	0.0423273	0.0120832
rs68141833	19	11128763	T	C	1477640	299	0.403	0.0338	0.0013	5.04e-147		0.477269	5939	0.0417662	0.0190236	0.0281278
rs137992968	19	11129020	C	T	1237620	167	0.0216	-0.0911	0.0048	5.25e-79		0.0158356	5939	-0.204683	0.0784231	0.00905472
rs2569537	19	11129377	G	A	1463680	295	0.253	-0.0155	0.0014	8.55e-27		0.162401	5939	0.0543197	0.0260167	0.0368089
rs2738461	19	11130118	C	T	1471910	297	0.21	0.0184	0.0016	3.75e-32		0.143795	5939	0.0792695	0.0275933	0.00406881
rs2116897	19	11131201	G	A	1466570	296	0.251	-0.0154	0.0014	2.45e-26		0.165179	5939	0.0521596	0.025884	0.043891
rs14158	19	11131368	G	A	1466570	296	0.251	-0.0154	0.0014	1.91e-26		0.165179	5939	0.0508816	0.0258688	0.049194
rs2738464	19	11131631	C	G	1466990	295	0.145	-0.0414	0.0018	4.77e-116		0.177555	5939	-0.142813	0.0251563	1.37043e-08
rs1433099	19	11131982	C	T	1455220	292	0.282	-0.0276	0.0014	9.64e-86		0.322361	5939	-0.0688938	0.0204338	0.000747458
rs17249057	19	11132826	T	C	1462260	295	0.251	-0.0151	0.0015	4.33e-25		0.164927	5939	0.0508083	0.0259069	0.0498569
rs17249064	19	11132916	G	T	1462260	295	0.251	-0.0151	0.0015	3.82e-25		0.165264	5939	0.0511424	0.0258814	0.0481517
rs2738467	19	11133059	C	T	1475020	298	0.4	0.0327	0.0013	1.77e-136		0.475922	5939	0.0419488	0.0190341	0.0275331
rs12609722	19	11134336	G	C	1461140	294	0.252	-0.0153	0.0015	1.22e-25		0.16546	5939	0.0543887	0.0258167	0.0351418
rs201091555	19	11134395	G	GGAGT	1252560	166	0.0597	-0.1768	0.0031	0		0.0685301	5939	-0.123115	0.0380471	0.00121275
rs4804565	19	11134777	C	T	1462260	295	0.25	-0.0146	0.0015	2.9e-23		0.163496	5939	0.0568443	0.0259513	0.0284936
rs4804566	19	11134793	A	G	1462260	295	0.252	-0.0152	0.0015	1.96e-25		0.166358	5939	0.0543883	0.0257881	0.0349407
rs4804567	19	11134796	C	T	1452040	291	0.0906	-0.0089	0.0022	5.3e-05		0.133608	5939	-0.120717	0.0282383	1.91199e-05
rs4804568	19	11134928	T	A	1462260	295	0.252	-0.0152	0.0015	2.56e-25		0.166526	5939	0.0540666	0.0257682	0.035888
rs4804569	19	11135095	T	C	1462260	295	0.252	-0.0152	0.0015	2.43e-25		0.166695	5939	0.052208	0.0257632	0.0427178
rs17249092	19	11135138	C	A	1462260	295	0.252	-0.0152	0.0015	2.74e-25		0.166611	5939	0.053331	0.0257806	0.0385792
rs34925600	19	11135468	G	A	1462260	295	0.252	-0.0152	0.0015	2.44e-25		0.166863	5939	0.0543217	0.0257284	0.0347419
rs80173273	19	11135504	T	C	1469530	297	0.4	0.033	0.0013	1.7e-137		0.475244	5939	0.0406089	0.0190304	0.0328517
rs73017056	19	11135588	A	G	1339270	258	0.396	0.0329	0.0014	7.39e-121		0.475753	5939	0.0406825	0.0190226	0.0324651
rs11085761	19	11135944	T	C	1462260	295	0.252	-0.0151	0.0015	4.82e-25		0.166695	5939	0.0523062	0.0257036	0.0418535
rs73017063	19	11135964	G	A	1466790	297	0.401	0.0329	0.0013	6.15e-137		0.476427	5939	0.0408946	0.0190264	0.0316054
rs7253431	19	11136395	A	G	1462260	295	0.252	-0.0151	0.0015	5.05e-25		0.166779	5939	0.0524479	0.025716	0.0413995
rs7256793	19	11136405	C	T	1452040	291	0.0901	-0.0089	0.0022	5.43e-05		0.133524	5939	-0.123286	0.0282429	1.27015e-05
rs35453549	19	11136748	G	A	1461300	296	0.401	0.0331	0.0013	3.4e-137		0.476427	5939	0.0402248	0.0190264	0.0345016
rs34645805	19	11136846	A	G	1461300	296	0.401	0.0332	0.0013	5.5e-138		0.475417	5939	0.0400186	0.0190419	0.0355876
rs59506299	19	11137207	C	T	1462260	295	0.253	-0.0151	0.0015	7.2e-25		0.166526	5939	0.0506303	0.0257532	0.0493009
rs35969362	19	11138365	A	G	1461300	296	0.401	0.0329	0.0013	3.89e-135		0.472807	5939	0.0427783	0.0190244	0.0245383
rs7258950	19	11139463	G	A	1448870	290	0.131	-0.0385	0.0019	2e-92		0.166947	5939	-0.133137	0.0258157	2.5065e-07
rs71164154	19	11139658	CCTTT	C	1293820	243	0.399	0.0307	0.0014	6.18e-100		0.474229	5939	0.0448486	0.0190522	0.0185732
rs7250183	19	11139720	C	T	1453260	293	0.131	-0.0384	0.0019	7.63e-92		0.166274	5939	-0.138013	0.0258811	9.68346e-08
rs34774090	19	11143210	C	CA	1297830	232	0.182	-0.0292	0.0018	5.34e-61		0.193972	5939	-0.129398	0.0241976	8.91407e-08
rs4804570	19	11145383	T	C	1448870	290	0.206	-0.0168	0.0016	5.2e-26		0.22066	5939	-0.114597	0.0230036	6.30252e-07
rs4804146	19	11145500	T	C	1448870	290	0.169	-0.0212	0.0017	8.37e-36		0.185722	5939	-0.122215	0.0246664	7.24315e-07
rs4804147	19	11145609	A	G	1453890	294	0.42	0.0324	0.0013	3.33e-131		0.476764	5939	0.0442347	0.0191161	0.0206679
rs10402592	19	11146211	C	T	1441340	288	0.148	-0.0122	0.0018	1.28e-11		0.0992591	5939	-0.0996835	0.0320928	0.00189571
rs2163839	19	11146306	A	G	1455610	290	0.0517	0.0058	0.0029	0.04332		0.0404108	5939	-0.150558	0.0489667	0.00210719
rs11557092	19	11146342	C	T	1452320	292	0.297	-0.0235	0.0014	3.6e-60		0.320424	5939	-0.0619662	0.0204916	0.00249476
rs9636197	19	11147447	G	A	1458820	289	0.0607	-0.0036	0.0027	0.182		0.0447045	5939	-0.168531	0.0465729	0.000296132
rs11881058	19	11147755	T	C	1471050	296	0.0702	-0.0087	0.0025	0.0004589		0.0359488	5939	-0.1037	0.0524265	0.0479273
rs76078727	19	11148191	G	A	1471050	296	0.0783	-0.0173	0.0023	1.52e-13		0.0458831	5939	-0.10079	0.0464207	0.0299136
rs2421206	19	11151801	T	G	1431960	288	0.322	0.0505	0.0014	4.94e-271		0.411854	5939	0.0528473	0.0194121	0.00648125
rs56237989	19	11152293	G	T	1443990	290	0.49	-0.0573	0.0013	0		0.392995	5939	-0.0671333	0.0197111	0.00065957
rs146559752	19	11153861	A	C	1332930	184	0.0402	0.0669	0.0039	1.55e-65		0.0510187	5939	0.0907484	0.0438097	0.0383195
rs72981271	19	11154116	C	T	1453000	292	0.275	0.0401	0.0014	1.18e-170		0.316804	5939	0.0415066	0.0205985	0.0439012
rs11671872	19	11154344	G	A	1464070	293	0.371	-0.0579	0.0014	0		0.296767	5939	-0.0565761	0.0210235	0.00712196
rs143062905	19	11154356	T	C	1453000	292	0.274	0.04	0.0014	1.09e-169		0.31672	5939	0.0410217	0.0205898	0.0463351
rs12984037	19	11157081	C	T	1464070	293	0.371	-0.0576	0.0014	0		0.294747	5939	-0.0543073	0.0210219	0.00978419
rs11668537	19	11159001	T	A	1464070	293	0.375	-0.0592	0.0013	0		0.303081	5939	-0.0604914	0.0209307	0.00385135
rs11671372	19	11159050	G	T	1448180	292	0.394	-0.0574	0.0013	0		0.327749	5939	-0.0715422	0.0205588	0.000501641
rs76213248	19	11159217	C	T	1448180	292	0.387	-0.0564	0.0013	0		0.321266	5939	-0.0647639	0.0206315	0.00169484
rs113783450	19	11161038	G	A	1464320	299	0.293	0.0463	0.0014	4.35e-236		0.408655	5939	0.0727116	0.0195076	0.0001935
rs12462554	19	11162876	A	C	1455860	296	0.312	0.0451	0.0014	9.51e-238		0.42625	5939	0.0640807	0.0194816	0.00100442
rs10417617	19	11162880	A	C	1455860	296	0.327	0.045	0.0014	1.8e-242		0.443004	5939	0.064483	0.0194718	0.000927623
rs72983206	19	11163389	G	A	1448330	295	0.294	0.0472	0.0014	1.66e-240		0.412527	5939	0.0694326	0.0194416	0.000355148
rs7257816	19	11163769	G	A	1458090	293	0.321	0.0427	0.0014	5.04e-218		0.440394	5939	0.0685781	0.0193892	0.00040482
rs10469364	19	11164003	G	A	1451520	292	0.438	-0.0519	0.0013	0		0.364119	5939	-0.0746203	0.0200886	0.00020355
rs7188	19	11164463	A	C	1460490	297	0.309	0.0459	0.0014	1.34e-246		0.428692	5939	0.0741825	0.0193492	0.000126138
rs7187	19	11164582	A	G	1459070	297	0.308	0.0457	0.0014	3.73e-243		0.425324	5939	0.07108	0.0193863	0.000245879
rs16423	19	11165135	CTG	C	1283980	232	0.432	-0.0516	0.0014	4.06e-299		0.362772	5939	-0.0781631	0.020141	0.000104114
rs3185010	19	11165166	G	A	1456130	293	0.299	0.0498	0.0014	8.75e-276		0.417831	5939	0.0698548	0.0193956	0.000316279
rs11668313	19	11165580	T	C	1293200	242	0.446	-0.0503	0.0014	4.46e-286		0.373127	5939	-0.0749739	0.0199371	0.000169564
rs4804572	19	11166398	C	T	1446030	292	0.389	0.0373	0.0013	9.19e-171		0.486446	5939	0.0553233	0.0191668	0.00389666
rs4804573	19	11166556	G	A	1423280	291	0.471	-0.0615	0.0013	0		0.403435	5939	-0.0748857	0.0196695	0.000140547
rs8107988	19	11168171	A	G	1454150	291	0.0898	-0.0144	0.0024	1.79e-09		0.0700455	5939	-0.0776347	0.0376909	0.03942
rs379309	19	11173626	T	C	1422160	286	0.488	0.0233	0.0013	1.21e-71		0.393585	5939	0.0474055	0.0197045	0.0161361
rs12972022	19	11192746	G	A	1467190	284	0.0797	0.0173	0.0023	1.18e-13		0.0423472	5939	0.0975772	0.0475344	0.0400947
rs755237	19	11193728	C	T	1466570	283	0.0798	0.0173	0.0023	1.16e-13		0.0419263	5939	0.0967575	0.0479219	0.0434803
rs755238	19	11193822	C	T	1466570	283	0.0794	0.0172	0.0023	1.93e-13		0.0414211	5939	0.0992802	0.0481642	0.0392756
rs754529	19	11194485	A	G	1466570	283	0.0797	0.0173	0.0023	1.59e-13		0.0419263	5939	0.0967575	0.0479219	0.0434803
rs754528	19	11194569	T	C	1466570	283	0.0798	0.0178	0.0023	2.71e-14		0.0419263	5939	0.0968079	0.0479219	0.0433711
rs12976810	19	11195210	C	G	1467190	284	0.0795	0.0174	0.0024	1.71e-13		0.0419263	5939	0.0967575	0.0479219	0.0434803
rs12975458	19	11195331	G	A	1408910	222	0.0529	0.0213	0.003	1.08e-12		0.028035	5939	0.13251	0.0578139	0.0219052
rs7252976	19	11204667	G	A	1427240	284	0.312	0.0169	0.0014	1.68e-33		0.24356	5939	0.0509302	0.022512	0.0236755
rs112108870	19	11234639	G	GA	1340360	256	0.125	-0.0295	0.0021	4.22e-46		0.0936185	5939	-0.0730434	0.033301	0.0282767
rs56322906	19	11235479	G	A	1482070	303	0.0665	-0.0589	0.0025	4.54e-120		0.0790537	5939	-0.0730585	0.0361301	0.0431664
rs737337	19	11236817	T	C	1470950	301	0.12	-0.0266	0.002	2.19e-41		0.0993433	5939	-0.0815766	0.0323471	0.0116717
rs737338	19	11236981	C	T	1473530	302	0.0657	-0.0585	0.0025	1.6e-117		0.0790537	5939	-0.0728717	0.0360889	0.0434638
rs3745683	19	11237845	G	A	1482070	303	0.103	-0.0332	0.0021	1.72e-58		0.0813268	5939	-0.0858044	0.0355598	0.0158235
rs2278426	19	11239812	C	T	1470640	301	0.0656	-0.0586	0.0025	8.51e-118		0.0788011	5939	-0.0805582	0.0361312	0.0257737
rs118081085	19	11309168	C	T	1397660	213	0.0413	0.0255	0.0034	9.39e-14		0.0148173	5939	-0.226152	0.0799999	0.00470004
rs113183084	19	11391194	C	T	1390850	208	0.0307	-0.0344	0.0044	6.45e-15		0.0718976	5939	-0.0755708	0.037557	0.0442024
rs149420193	19	11432356	C	T	1353680	183	0.0188	-0.0367	0.0054	1.73e-11		0.0140596	5939	-0.207432	0.0834507	0.0129305
rs11669983	19	11890134	C	T	1466550	283	0.242	0.0083	0.0015	5.08e-08		0.0955548	5939	0.0895429	0.0326692	0.00612716
rs62112975	19	11893456	A	G	1464440	280	0.243	0.0084	0.0015	3.64e-08		0.0968176	5939	0.0885165	0.0324695	0.00640787
rs7247828	19	11894239	G	C	1464440	280	0.243	0.0084	0.0015	3.91e-08		0.0965651	5939	0.0884131	0.0325271	0.00656501
rs11085798	19	11895302	G	T	1464440	280	0.243	0.0084	0.0015	3.74e-08		0.0957232	5939	0.0895018	0.032742	0.00626563
rs62113965	19	11896203	G	C	1435440	272	0.242	0.009	0.0015	6.98e-09		0.0946287	5939	0.0828258	0.0327428	0.0114197
rs62113967	19	11896571	G	A	1465230	281	0.243	0.0084	0.0015	3.83e-08		0.0958916	5939	0.0883316	0.032662	0.00684256
rs11672642	19	11897502	G	C	1465230	281	0.243	0.0084	0.0015	3.07e-08		0.0958074	5939	0.0899343	0.0326714	0.0059108
rs12463082	19	11906449	A	G	1462040	278	0.243	0.0083	0.0015	6.03e-08		0.0963967	5939	0.0851139	0.0325455	0.00891687
rs28766934	19	11908588	A	G	1461070	277	0.242	0.0083	0.0015	5.62e-08		0.0963967	5939	0.0851139	0.0325455	0.00891687
rs62113969	19	11914703	A	T	1461550	279	0.243	0.0082	0.0015	7.43e-08		0.0941236	5939	0.0866538	0.0329243	0.00849067
rs62109802	19	11988835	C	A	1414400	243	0.256	0.0079	0.0015	3.46e-07		0.111467	5939	0.0815991	0.0306646	0.00779054
rs4807972	19	15687073	C	T	1330070	259	0.454	0.0095	0.0014	4.76e-12		0.449065	5939	0.0441217	0.0191584	0.0212792
rs590828	19	15703109	T	C	1478620	303	0.461	0.0092	0.0013	6.41e-13		0.450665	5939	0.0418757	0.0191253	0.0285571
rs10410175	19	15704923	T	C	1444130	294	0.458	0.0083	0.0013	1.45e-10		0.4492	5939	0.0423568	0.0191635	0.0270851
rs10404346	19	17394439	T	C	1461950	296	0.19	0.0115	0.0017	2.96e-11		0.257619	5939	0.0478849	0.0220782	0.0300917
rs72999447	19	18126137	G	A	1466130	295	0.229	0.0098	0.0015	1.11e-10		0.298535	5939	-0.0420378	0.0212128	0.0475109
rs112170279	19	18150030	G	C	1466130	295	0.22	0.0114	0.0016	2.62e-13		0.292706	5939	-0.0472285	0.0212551	0.0262841
rs11668950	19	18172130	G	A	1463320	296	0.248	0.0113	0.0015	1.85e-14		0.33078	5939	-0.0427856	0.0208039	0.0397235
rs11554159	19	18175134	G	A	1477030	299	0.248	0.0116	0.0015	2.46e-15		0.328675	5939	-0.0484728	0.0207805	0.0196684
rs34147202	19	18179605	C	T	1472720	298	0.258	0.0123	0.0014	2.29e-17		0.332463	5939	-0.0516612	0.020658	0.012392
rs11666265	19	18181472	C	T	1472720	298	0.258	0.0124	0.0014	1.11e-17		0.332211	5939	-0.0521637	0.0206697	0.0116131
rs57898504	19	18184113	A	G	1472720	298	0.258	0.0124	0.0014	1.38e-17		0.331958	5939	-0.052386	0.0206504	0.0111871
rs62120363	19	18186798	A	T	1472720	298	0.26	0.0123	0.0014	1.24e-17		0.346186	5939	-0.0596371	0.0203796	0.00343006
rs62120364	19	18186846	A	T	1471860	297	0.266	0.0118	0.0014	1.4e-16		0.349133	5939	-0.0584648	0.0203342	0.00403772
rs4808760	19	18191169	C	G	1472720	298	0.259	0.0123	0.0014	1.59e-17		0.343576	5939	-0.0593081	0.0204176	0.00367538
rs56128769	19	18191451	G	A	1305360	249	0.257	0.0119	0.0016	1.74e-14		0.345023	5939	-0.0608735	0.0202239	0.00261272
rs874628	19	18193890	A	G	1474140	298	0.26	0.0124	0.0014	5.29e-18		0.342229	5939	-0.0585075	0.0204178	0.00416328
rs62120372	19	18194375	T	A	1477030	299	0.257	0.0124	0.0014	5.83e-18		0.344839	5939	-0.0577438	0.0203718	0.00458981
rs1044821	19	18196298	C	T	1477030	299	0.26	0.0122	0.0014	2.3e-17		0.348291	5939	-0.0551842	0.0203124	0.00659204
rs1128099	19	18196658	G	A	1477030	299	0.257	0.0124	0.0014	6.58e-18		0.344839	5939	-0.0554858	0.0203497	0.00639867
rs61631351	19	18204386	G	A	1474160	297	0.36	0.0089	0.0013	1.77e-11		0.391901	5939	-0.0529495	0.0200285	0.00820042
rs55678304	19	18205819	A	C	1474160	297	0.361	0.0089	0.0013	1.56e-11		0.394427	5939	-0.0525686	0.0200046	0.00859323
rs56020911	19	18206287	T	C	1474160	297	0.363	0.0089	0.0013	1.21e-11		0.399646	5939	-0.0535848	0.0199505	0.00723367
rs58949081	19	18206531	T	C	1474160	297	0.36	0.0088	0.0013	2.29e-11		0.395605	5939	-0.0505421	0.0199701	0.0113775
rs2302209	19	18213519	C	T	1476780	298	0.256	0.0129	0.0014	3.9e-19		0.336504	5939	-0.0541889	0.0202987	0.00759459
rs4808762	19	18215412	T	C	1472200	296	0.265	0.0127	0.0014	5.09e-19		0.343155	5939	-0.0549841	0.0201841	0.00644707
rs56324036	19	18216121	A	G	1475090	297	0.265	0.0126	0.0014	6.14e-19		0.345597	5939	-0.0512254	0.0201374	0.0109655
rs55973594	19	18219858	A	G	1476780	298	0.265	0.0128	0.0014	2.79e-19		0.343745	5939	-0.0554854	0.0201576	0.00591284
rs28666607	19	18222995	C	T	1476780	298	0.265	0.0129	0.0014	1.47e-19		0.344755	5939	-0.0550708	0.0201595	0.00629979
rs4808765	19	18223633	C	T	1476780	298	0.265	0.0129	0.0014	1.48e-19		0.343492	5939	-0.0558943	0.0201608	0.00556394
rs4808766	19	18224905	G	C	1475660	297	0.236	0.0137	0.0015	8.02e-20		0.3115	5939	-0.0585099	0.0206438	0.00459325
rs62120394	19	18227899	G	A	1476780	298	0.26	0.0128	0.0014	5.03e-19		0.333053	5939	-0.0590187	0.0203799	0.00378044
rs8112975	19	18230100	A	G	1463470	295	0.252	0.0118	0.0015	2.03e-15		0.269237	5939	-0.0472034	0.0216198	0.0290108
rs11670370	19	18230946	C	T	1466350	295	0.271	0.0113	0.0014	4.72e-15		0.309985	5939	-0.0637943	0.0206578	0.00201406
rs55813157	19	18231598	C	T	1466350	295	0.271	0.0113	0.0014	5.76e-15		0.310911	5939	-0.061813	0.0206219	0.00272254
rs55887216	19	18231713	G	C	1466350	295	0.268	0.0109	0.0015	4.91e-14		0.30788	5939	-0.0636849	0.0207046	0.00209878
rs62120396	19	18235193	C	T	1466350	295	0.267	0.0111	0.0015	2.41e-14		0.307375	5939	-0.0643237	0.0207225	0.00190892
rs12460047	19	18235418	G	A	1466350	295	0.271	0.0114	0.0014	3.77e-15		0.310658	5939	-0.0632998	0.0206344	0.00215729
rs11667487	19	18240397	C	T	1468960	296	0.266	0.0106	0.0015	2.68e-13		0.306164	5939	-0.0581038	0.0206875	0.00497502
rs4569399	19	18246448	G	A	1468960	296	0.271	0.0108	0.0014	6.55e-14		0.312005	5939	-0.0625717	0.0206495	0.0024441
rs2384987	19	18246588	C	T	1463470	295	0.271	0.0107	0.0014	1.37e-13		0.312763	5939	-0.0612508	0.0206274	0.00298393
rs4570996	19	18246738	G	A	1468960	296	0.271	0.0108	0.0014	6.61e-14		0.312931	5939	-0.0619777	0.020637	0.0026713
rs4808120	19	18247019	G	A	1468960	296	0.271	0.0108	0.0014	5.69e-14		0.313016	5939	-0.0618621	0.020638	0.00272214
rs4808770	19	18247095	C	T	1468960	296	0.271	0.0108	0.0014	6.07e-14		0.312511	5939	-0.0612925	0.0206322	0.00297101
rs67023024	19	18248868	C	CA	1305030	242	0.244	0.012	0.0016	1.1e-13		0.277151	5939	-0.0457739	0.0213202	0.0317956
rs4808884	19	18952268	G	A	893596	240	0.206	-0.0161	0.0025	1.49e-10		0.325391	5939	-0.0433446	0.020399	0.0336003
rs62138088	19	18997777	C	T	1233980	219	0.246	-0.011	0.0018	1.96e-09		0.186145	5939	-0.0708219	0.0247647	0.00423913
rs72999033	19	19255823	C	T	1461550	278	0.0578	-0.1088	0.0028	0		0.0123758	5939	-0.178316	0.0887216	0.0444478
rs150641967	19	19259531	TGACA	T	1340850	254	0.0716	-0.1079	0.0026	0		0.0435258	5939	-0.292395	0.0478378	9.82551e-10
rs8105094	19	19263252	C	T	1478620	303	0.188	-0.0375	0.0016	4.72e-115		0.154066	5939	-0.11891	0.0267578	8.83172e-06
rs8105984	19	19263259	T	C	1478620	303	0.188	-0.0375	0.0016	7.47e-115		0.154066	5939	-0.11891	0.0267578	8.83172e-06
rs58542926	19	19268740	C	T	1482930	304	0.0726	-0.1033	0.0024	0		0.0439468	5939	-0.317356	0.0477365	2.96959e-11
rs2074300	19	19270187	G	T	1482930	304	0.193	-0.0367	0.0016	3.07e-114		0.156592	5939	-0.117878	0.026499	8.65217e-06
rs2074301	19	19270906	G	A	1482930	304	0.193	-0.0366	0.0016	1.57e-113		0.156424	5939	-0.119983	0.0265051	5.98881e-06
rs144821371	19	19271164	G	A	1300390	144	0.00389	-0.1127	0.0121	9.54e-21		0.0193635	5939	-0.392712	0.0703657	2.39119e-08
rs8107974	19	19277691	A	T	1482930	304	0.0846	-0.089	0.0023	0		0.0648257	5939	-0.208331	0.0392119	1.0787e-07
rs144703713	19	19282297	CAAGA	C	1328250	255	0.204	-0.0357	0.0017	3.62e-98		0.161138	5939	-0.113412	0.0261508	1.44551e-05
rs35431065	19	19282868	A	G	1470800	301	0.171	-0.0445	0.0018	6.4e-141		0.178565	5939	-0.0881554	0.025174	0.00046205
rs200210321	19	19283081	A	AG	1312830	250	0.0742	-0.1034	0.0026	0		0.0433575	5939	-0.305091	0.0481106	2.276e-10
rs10401969	19	19296909	T	C	1482930	304	0.0843	-0.086	0.0022	9.80226241349033e-321		0.0651625	5939	-0.211121	0.0390819	6.58954e-08
rs739846	19	19308262	G	A	1482930	304	0.0842	-0.0862	0.0022	2.10966030774212e-321		0.0652467	5939	-0.214492	0.0390626	3.99745e-08
rs57962361	19	19314216	C	T	1482930	304	0.116	-0.061	0.002	4.58e-212		0.0797272	5939	-0.227151	0.0358962	2.48378e-10
rs11668104	19	19315372	G	A	1482930	304	0.12	-0.0582	0.0019	2.64e-200		0.0922714	5939	-0.205051	0.0333991	8.28219e-10
rs140868651	19	19321481	AG	A	1307650	230	0.0611	-0.1091	0.0029	1.51999999999999e-310		0.0314868	5939	-0.31042	0.056032	3.02377e-08
rs111234557	19	19325420	C	G	1482930	304	0.11	-0.0639	0.002	1.07e-221		0.0718134	5939	-0.264244	0.0378547	2.94187e-12
rs11411903	19	19329255	T	TA	1341830	258	0.123	-0.0588	0.002	2.57e-185		0.0942078	5939	-0.196321	0.0331032	3.0185e-09
rs58489806	19	19346108	C	T	1482930	304	0.0989	-0.0736	0.0021	4.71e-266		0.0847786	5939	-0.201672	0.0345552	5.33907e-09
rs73001065	19	19349732	G	C	1476200	283	0.0626	-0.1041	0.0027	0		0.03115	5939	-0.308086	0.0564596	4.84929e-08
rs11672355	19	19351893	G	C	1453930	296	0.12	-0.0579	0.002	6.56e-193		0.0905035	5939	-0.198242	0.0336514	3.83761e-09
rs2285626	19	19356736	C	T	1482930	304	0.144	-0.051	0.0018	3.6e-174		0.107931	5939	-0.174064	0.0311757	2.35996e-08
rs2285628	19	19357187	T	A	1475630	302	0.199	-0.0344	0.0016	1.91e-102		0.15735	5939	-0.109781	0.0265861	3.63905e-05
rs117970794	19	19357846	C	T	1427870	270	0.012	-0.0827	0.0063	1.84e-39		0.0109446	5939	-0.294379	0.0941238	0.00176257
rs2965200	19	19365556	A	G	1463980	295	0.378	-0.0214	0.0013	1.48e-57		0.484425	5939	-0.0383094	0.0195061	0.0495336
rs4808196	19	19365711	G	A	1453930	296	0.192	-0.0345	0.0016	2.88e-100		0.159508	5939	-0.102603	0.0262877	9.49725e-05
rs56255430	19	19367068	A	C	1482930	304	0.0783	-0.091	0.0024	0		0.050261	5939	-0.282349	0.044687	2.64316e-10
rs59148799	19	19373199	A	G	1482930	304	0.121	-0.0552	0.0019	4.56e-181		0.100269	5939	-0.180502	0.0322498	2.18075e-08
rs150268548	19	19383674	G	A	1473980	280	0.0595	-0.1019	0.0027	1.73e-307		0.0133019	5939	-0.258848	0.085154	0.0023676
rs60321073	19	19388789	A	G	1448800	294	0.192	-0.0331	0.0016	3.58e-93		0.168126	5939	-0.0963996	0.025796	0.00018623
rs10408875	19	19392764	T	C	1482930	304	0.122	-0.0537	0.0019	8.59e-175		0.100775	5939	-0.177688	0.0321682	3.31884e-08
rs17288409	19	19393358	T	C	1477800	302	0.193	-0.0329	0.0016	3.32e-94		0.199276	5939	-0.0976262	0.0242382	5.63066e-05
rs10415849	19	19394278	C	T	1480040	303	0.122	-0.0536	0.0019	1.4e-174		0.100943	5939	-0.178153	0.0321508	3.00466e-08
rs56241616	19	19395283	C	T	1482930	304	0.122	-0.0536	0.0019	2.76e-174		0.101027	5939	-0.17705	0.0321132	3.52153e-08
rs10424702	19	19397204	A	G	1470070	302	0.131	-0.0514	0.0019	5.73e-167		0.101701	5939	-0.175546	0.0319872	4.06509e-08
rs10408596	19	19401848	A	T	1482930	304	0.122	-0.0536	0.0019	2.5e-174		0.101027	5939	-0.177529	0.0321422	3.32826e-08
rs113460678	19	19402771	T	G	1316730	254	0.119	-0.0563	0.0021	3.78e-162		0.0959919	5939	-0.183311	0.0325021	1.70074e-08
rs188552254	19	19406360	A	G	1453930	296	0.127	-0.0518	0.0019	2.65e-164		0.101458	5939	-0.176701	0.032076	3.61244e-08
rs4808950	19	19408080	A	G	1477800	302	0.195	-0.0326	0.0016	1.54e-93		0.168463	5939	-0.0967751	0.0257862	0.000174743
rs2965185	19	19414983	T	C	1476000	302	0.316	-0.0259	0.0014	4.18e-79		0.421199	5939	-0.0441375	0.0195934	0.0242802
rs11668386	19	19421101	A	G	1482930	304	0.119	-0.0558	0.0019	2.42e-181		0.0897457	5939	-0.21604	0.0339853	2.05916e-10
rs11669516	19	19421873	G	A	1482930	304	0.197	-0.0325	0.0016	2.06e-93		0.197087	5939	-0.0948646	0.0243472	9.76617e-05
rs8182472	19	19429082	T	C	1482930	304	0.118	-0.0561	0.0019	8.18e-183		0.0934501	5939	-0.197603	0.0331927	2.62952e-09
rs34647936	19	19437430	T	G	1478620	303	0.197	-0.0322	0.0016	1.24e-91		0.199697	5939	-0.0958031	0.024232	7.69885e-05
rs79954596	19	19437834	T	G	1482930	304	0.126	-0.0525	0.0019	3.52e-169		0.101616	5939	-0.175439	0.0320819	4.53971e-08
rs60003758	19	19446544	A	G	1478620	303	0.194	-0.0328	0.0016	2.55e-93		0.199444	5939	-0.0979398	0.0242357	5.31928e-05
rs12972397	19	19451540	G	A	1478620	303	0.194	-0.0328	0.0016	3.18e-93		0.199529	5939	-0.0976292	0.0242345	5.61272e-05
rs12977524	19	19457435	A	G	1472310	301	0.193	-0.0332	0.0016	1.29e-94		0.168294	5939	-0.0969557	0.0257911	0.00017041
rs7250658	19	19460291	A	G	1472310	301	0.193	-0.0332	0.0016	2.03e-94		0.16299	5939	-0.0995	0.0262788	0.000152893
rs4808960	19	19463468	G	C	1472310	301	0.192	-0.0333	0.0016	8.52e-95		0.167958	5939	-0.0925939	0.0258009	0.000332227
rs2163805	19	19465136	G	A	1472310	301	0.193	-0.0332	0.0016	4.7e-94		0.168379	5939	-0.0943228	0.0258187	0.000258915
rs2163804	19	19465156	G	A	1472310	301	0.193	-0.0331	0.0016	6.25e-94		0.168379	5939	-0.0943228	0.0258187	0.000258915
rs73002956	19	19467934	A	G	1482930	304	0.08	-0.0877	0.0023	1.86e-307		0.0620475	5939	-0.230206	0.0406179	1.44807e-08
rs754255	19	19468081	T	C	1472310	301	0.195	-0.0329	0.0016	5.09e-93		0.199697	5939	-0.0954971	0.024232	8.1157e-05
rs11404084	19	19468432	T	TA	1327430	254	0.197	-0.0331	0.0017	2.77e-84		0.199613	5939	-0.0959963	0.0242457	7.5163e-05
rs145702982	19	19468917	A	T	1428420	267	0.0114	-0.0772	0.0066	2.15e-31		0.0117865	5939	-0.294961	0.0901794	0.00107235
rs6511036	19	19471842	A	G	1473120	302	0.193	-0.0331	0.0016	7.41e-94		0.168547	5939	-0.0953705	0.0257987	0.000218411
rs73002960	19	19472183	C	T	1482930	304	0.116	-0.0578	0.002	4.35e-187		0.0899983	5939	-0.217619	0.0339867	1.52288e-10
rs1465695	19	19477737	A	C	1473120	302	0.194	-0.0327	0.0016	2.05e-92		0.199529	5939	-0.0968069	0.0242345	6.48042e-05
rs10401193	19	19480257	A	G	1470230	301	0.194	-0.0328	0.0016	1.21e-92		0.199613	5939	-0.0959963	0.0242457	7.5163e-05
rs10404728	19	19484205	C	T	1473120	302	0.194	-0.0327	0.0016	3.25e-92		0.199192	5939	-0.0955791	0.0242769	8.24943e-05
rs751858	19	19492012	G	C	1473120	302	0.198	-0.0325	0.0016	8.26e-92		0.206264	5939	-0.0923793	0.0238871	0.000110034
rs2099333	19	19495154	C	T	1473120	302	0.193	-0.0331	0.0016	4.46e-94		0.168631	5939	-0.094704	0.0257963	0.000241393
rs3794991	19	19499787	C	T	1482930	304	0.0832	-0.0835	0.0023	5.23e-291		0.0700455	5939	-0.189305	0.0385125	8.85914e-07
rs57009615	19	19502813	A	G	1473120	302	0.138	-0.0497	0.0018	6.1e-161		0.115676	5939	-0.150726	0.0303509	6.83045e-07
rs56273306	19	19510195	T	C	1482930	304	0.116	-0.0576	0.002	8.98e-187		0.0912612	5939	-0.212997	0.0337564	2.79345e-10
rs113365218	19	19510388	G	A	1482930	304	0.111	-0.0565	0.002	2.34e-172		0.0904193	5939	-0.215828	0.033932	2.00949e-10
rs7252888	19	19517228	G	A	1444130	294	0.191	-0.0333	0.0016	3.49e-92		0.168042	5939	-0.0938683	0.0258285	0.000278749
rs56397647	19	19531986	C	T	1482930	304	0.12	-0.0527	0.0019	1.68e-162		0.100438	5939	-0.161414	0.0321448	5.1279e-07
rs12981405	19	19540768	C	T	1478620	303	0.176	-0.0333	0.0017	9.74e-89		0.148426	5939	-0.0934989	0.0272081	0.000589419
rs10402308	19	19546691	G	A	1475740	302	0.215	-0.0293	0.0016	9.44e-78		0.209715	5939	-0.0824736	0.0235667	0.000465997
rs16996148	19	19547663	G	T	1482930	304	0.0866	-0.0749	0.0022	7.29e-251		0.088988	5939	-0.157871	0.0341544	3.79574e-06
rs17216525	19	19551411	C	T	1482930	304	0.0778	-0.0835	0.0023	5.22e-280		0.0637313	5939	-0.229413	0.0400175	9.87677e-09
rs892023	19	19553041	A	G	1475020	302	0.416	-0.013	0.0013	2.52e-23		0.364455	5939	-0.0417814	0.0197969	0.0348148
rs17216588	19	19553268	C	T	1482930	304	0.0779	-0.0834	0.0023	1.05e-277		0.0607846	5939	-0.237116	0.0407153	5.75427e-09
rs34755166	19	19554772	G	A	1482930	304	0.144	-0.0427	0.0018	1.42e-123		0.12561	5939	-0.0793174	0.0291003	0.00641739
rs17216693	19	19555765	T	C	1482930	304	0.145	-0.0423	0.0018	2.29e-122		0.139417	5939	-0.0729661	0.0278781	0.00886214
rs143988316	19	19556445	C	T	1482930	304	0.0839	-0.0775	0.0023	1.73e-258		0.0887355	5939	-0.156886	0.0340492	4.07281e-06
rs144213664	19	19557529	GC	G	501243	15	0.134	-0.0541	0.0033	6.63e-61		0.126536	5939	-0.0830261	0.0289778	0.00416788
rs78916915	19	19558399	G	A	1449420	275	0.0122	-0.068	0.0062	6.15e-28		0.0127126	5939	-0.271634	0.0864331	0.00167395
rs150824230	19	19559801	G	A	1482930	304	0.0788	-0.0822	0.0023	1.39e-272		0.0811584	5939	-0.176821	0.0354688	6.18833e-07
rs73004926	19	19560457	C	T	1482930	304	0.0786	-0.0824	0.0023	5.38e-273		0.0810743	5939	-0.176283	0.0355211	6.94942e-07
rs73004933	19	19564887	C	T	1482930	304	0.0783	-0.0826	0.0023	1.03e-272		0.0795588	5939	-0.175986	0.0359238	9.63923e-07
rs73004951	19	19584419	C	T	1482930	304	0.0817	-0.0801	0.0023	1.93e-264		0.0929449	5939	-0.173872	0.0333823	1.90346e-07
rs140229040	19	19588589	GA	G	1310350	219	0.0589	-0.1012	0.0029	6.29e-260		0.0131335	5939	-0.270967	0.0856698	0.00156195
rs12608729	19	19589743	C	T	1482930	304	0.0847	-0.0769	0.0023	4.37e-253		0.0970702	5939	-0.158608	0.0327754	1.30327e-06
rs17217098	19	19591575	G	A	1451450	265	0.0601	-0.0974	0.0027	1.25e-280		0.0131335	5939	-0.270967	0.0856698	0.00156195
rs73004959	19	19600330	C	T	1482930	304	0.0814	-0.0798	0.0023	2.02e-262		0.0918505	5939	-0.178298	0.0335823	1.10049e-07
rs73004962	19	19602260	A	T	1482930	304	0.0869	-0.0743	0.0022	1.08e-246		0.0978279	5939	-0.144687	0.0326607	9.42361e-06
rs73004966	19	19605749	C	T	1482930	304	0.0889	-0.0726	0.0022	1.05e-241		0.100185	5939	-0.151828	0.0322	2.41519e-06
rs73004967	19	19606247	A	G	1453280	269	0.0604	-0.0964	0.0027	5.1e-278		0.0131335	5939	-0.270967	0.0856698	0.00156195
rs57504626	19	19609590	C	T	1482930	304	0.089	-0.0723	0.0022	1.67e-240		0.100943	5939	-0.148143	0.0320929	3.91056e-06
rs16996185	19	19609979	T	G	1482930	304	0.089	-0.0722	0.0022	3.13e-240		0.100859	5939	-0.148758	0.0321305	3.66008e-06
rs12610185	19	19610913	G	A	1480040	303	0.0853	-0.0755	0.0022	2.19e-250		0.0978279	5939	-0.156242	0.0325396	1.57402e-06
rs12610191	19	19611167	C	T	1482930	304	0.0853	-0.0753	0.0022	2.13e-249		0.0978279	5939	-0.156242	0.0325396	1.57402e-06
rs10500212	19	19612406	C	T	1482930	304	0.0891	-0.0725	0.0022	1.09e-240		0.100859	5939	-0.148758	0.0321305	3.66008e-06
rs58847337	19	19615213	G	A	1482930	304	0.0891	-0.0727	0.0022	6.39e-241		0.0998485	5939	-0.154931	0.0322351	1.53771e-06
rs73004975	19	19616343	A	G	1482930	304	0.0905	-0.0721	0.0022	1.05e-238		0.106752	5939	-0.142866	0.0312821	4.94689e-06
rs873870	19	19627745	G	A	1470300	301	0.475	-0.014	0.0013	6.53e-29		0.486698	5939	-0.0510674	0.0195433	0.00897407
rs12609436	19	19632289	C	T	1464850	299	0.477	-0.0139	0.0013	8.67e-28		0.499579	5939	-0.0541523	0.0195264	0.00554923
rs10407283	19	19633549	T	C	1469250	300	0.485	-0.0135	0.0013	1.27e-26		0.503957	5939	-0.0514586	0.0195471	0.00847478
rs3841260	19	19645264	AGCC	A	1327160	248	0.0665	-0.0813	0.0028	2.01e-183		0.015996	5939	-0.241032	0.0780307	0.00200871
rs143333049	19	19689480	A	G	1462850	291	0.0377	-0.0579	0.0035	2.06e-60		0.0117865	5939	-0.226573	0.0901794	0.011989
rs141831412	19	19691608	G	A	1459620	291	0.0513	-0.0385	0.003	1.27e-37		0.016692	5939	-0.190522	0.074278	0.0103179
rs115173693	19	19693927	T	C	1464090	295	0.0663	-0.0286	0.0026	3.78e-29		0.0300556	5939	-0.138282	0.0567296	0.0147865
rs76530229	19	19694445	G	A	1464090	295	0.0672	-0.0277	0.0025	5.66e-28		0.0309816	5939	-0.12789	0.0559745	0.0223246
rs34523360	19	19738265	G	A	1465590	300	0.401	0.0093	0.0013	2.19e-12		0.464977	5939	0.0422709	0.0192032	0.0277184
rs73546860	19	40658126	T	G	1481950	300	0.209	-0.0098	0.0016	4.1e-10		0.216198	5939	-0.058984	0.023826	0.0133007
rs2561556	19	40660426	G	A	1481950	300	0.193	-0.0104	0.0016	1.15e-10		0.214683	5939	-0.0579725	0.0238644	0.0151304
rs2561554	19	40662291	G	T	1479060	299	0.201	-0.0097	0.0016	1.07e-09		0.217776	5939	-0.0575128	0.0237116	0.0152869
rs112528522	19	40662528	TATA	T	1340850	254	0.205	-0.0105	0.0017	3.41e-10		0.220239	5939	-0.0614252	0.0237081	0.00957257
rs2561553	19	40663613	G	A	1481950	300	0.202	-0.0101	0.0016	1.46e-10		0.219818	5939	-0.0608006	0.0236535	0.0101561
rs144888248	19	40685326	G	GC	1341830	258	0.118	-0.0137	0.0021	4.21e-11		0.12098	5939	-0.066573	0.0300479	0.0267214
rs2604878	19	40686066	G	C	1477640	299	0.203	-0.0103	0.0016	6.32e-11		0.22529	5939	-0.0552993	0.0234868	0.0185484
rs112542690	19	40690718	C	A	1331940	251	0.0963	-0.0168	0.0024	1.33e-12		0.0550034	5939	-0.0996463	0.0423104	0.0185165
rs2288450	19	40703272	C	T	1482930	304	0.122	-0.0133	0.0019	6.65e-12		0.108015	5939	-0.0616912	0.0314091	0.0495165
rs3745213	19	40742104	C	T	1481950	300	0.128	-0.0131	0.0019	3.99e-12		0.119128	5939	-0.0687964	0.0301844	0.0226548
rs78469339	19	40794564	A	T	1481760	298	0.113	-0.014	0.002	7.07e-12		0.0629736	5939	-0.0892749	0.0398151	0.0249461
rs78310538	19	43735876	G	A	1406760	217	0.0293	-0.0234	0.0039	2.43e-09		0.0134703	5939	0.207896	0.0846478	0.0140487
rs77027740	19	44089262	G	A	1415340	226	0.0365	-0.0263	0.0034	1.82e-14		0.0189426	5939	0.161554	0.0713952	0.0236474
rs1233450	19	44256961	C	T	1482930	304	0.165	-0.0115	0.0018	4.83e-11		0.285233	5939	-0.0430826	0.0215613	0.045701
rs1233446	19	44259481	T	C	1482930	304	0.167	-0.0112	0.0018	1.54e-10		0.286159	5939	-0.0434645	0.0215245	0.0434556
rs1233443	19	44261776	C	T	1482930	304	0.164	-0.012	0.0018	8.98e-12		0.307964	5939	-0.0473969	0.0211541	0.025055
rs79272346	19	44292752	C	T	1410730	224	0.047	-0.0202	0.003	3.16e-11		0.0188584	5939	0.151828	0.0718649	0.0346279
rs898175	19	44309947	T	C	1482930	304	0.154	-0.0121	0.0018	1.04e-11		0.270668	5939	-0.0434695	0.0218776	0.0469294
rs898176	19	44310321	C	T	1482930	304	0.154	-0.0122	0.0018	7.32e-12		0.270668	5939	-0.0434695	0.0218776	0.0469294
rs898177	19	44310578	G	A	1482930	304	0.153	-0.0122	0.0018	7.73e-12		0.270416	5939	-0.0439824	0.0218857	0.044469
rs2249402	19	44310626	G	A	1482930	304	0.154	-0.0122	0.0018	6.52e-12		0.270584	5939	-0.0433726	0.0218773	0.0474184
rs2722711	19	44310690	C	T	1480040	303	0.154	-0.0122	0.0018	8.64e-12		0.270668	5939	-0.0434695	0.0218776	0.0469294
rs2609905	19	44311398	A	C	1453930	296	0.154	-0.013	0.0018	4.57e-13		0.2705	5939	-0.0436297	0.0218769	0.0461159
rs2609907	19	44313712	C	T	1482930	304	0.154	-0.012	0.0018	1.34e-11		0.270921	5939	-0.043064	0.0218879	0.0491284
rs2722716	19	44314710	T	C	1482930	304	0.155	-0.0127	0.0018	1.01e-12		0.271679	5939	-0.0466502	0.0218457	0.0327255
rs2609892	19	44325960	C	T	1482930	304	0.149	-0.0124	0.0018	2.64e-12		0.267779	5939	-0.0470457	0.0219079	0.0317592
rs2609881	19	44327836	T	G	1480040	303	0.149	-0.0124	0.0018	2.65e-12		0.266543	5939	-0.045017	0.0219529	0.0403036
rs73555150	19	44333430	T	C	1421030	225	0.0536	-0.0191	0.0028	1.2e-11		0.0430207	5939	0.0936981	0.0477882	0.0499146
rs2571106	19	44334728	A	G	1482930	304	0.149	-0.0125	0.0018	2.47e-12		0.266627	5939	-0.0444763	0.0219532	0.0427684
rs73555197	19	44349574	C	T	1419880	230	0.0542	-0.0204	0.0028	8.53e-13		0.0436942	5939	0.0935757	0.047476	0.0487226
rs73555200	19	44350991	T	C	1414980	228	0.0544	-0.0205	0.0028	6.46e-13		0.0446203	5939	0.0955815	0.0469672	0.0418441
rs58304140	19	44351669	A	T	1414980	228	0.0544	-0.0205	0.0029	6.18e-13		0.0446353	5939	0.0954918	0.0469679	0.0420397
rs58221454	19	44351835	A	C	1413920	228	0.0545	-0.0206	0.0029	4.76e-13		0.0447045	5939	0.0951851	0.0469301	0.0425364
rs73556914	19	44354126	T	C	1411520	225	0.0539	-0.0205	0.0029	9.7e-13		0.0438626	5939	0.0981321	0.0473062	0.0380419
rs4803698	19	44367560	T	C	1465340	294	0.0414	0.0207	0.0033	4.22e-10		0.0511871	5939	0.110205	0.0438985	0.0120581
rs4803699	19	44371999	A	G	1468630	295	0.0425	0.0206	0.0032	2.24e-10		0.0521132	5939	0.109342	0.0435794	0.0121062
rs10425863	19	44372569	T	C	1465340	294	0.0491	0.0163	0.0031	1.2e-07		0.0600269	5939	0.0992332	0.040622	0.0145721
rs4803700	19	44372859	G	C	1465340	294	0.0487	0.016	0.0031	2.27e-07		0.0585957	5939	0.110766	0.0410073	0.00691028
rs4803701	19	44373103	C	A	1465340	294	0.0473	0.016	0.0031	2.77e-07		0.0585115	5939	0.10928	0.0410304	0.00773548
rs10414171	19	44374367	T	C	1465340	294	0.0489	0.0159	0.0031	2.54e-07		0.0595218	5939	0.110003	0.0407564	0.0069541
rs28697976	19	44378879	G	C	1465340	294	0.0459	0.0185	0.0032	5.31e-09		0.055144	5939	0.092242	0.0423902	0.0295537
rs10422122	19	44530479	C	T	1427900	293	0.297	-0.0136	0.0014	2.78e-21		0.346944	5939	-0.0404941	0.0203482	0.046584
rs34353535	19	44534280	G	A	1464370	297	0.0812	-0.0193	0.0024	7.04e-16		0.0761071	5939	-0.0776143	0.036425	0.0331059
rs12978957	19	44535275	T	A	1464370	297	0.0813	-0.0197	0.0024	2.42e-16		0.0761913	5939	-0.0765138	0.0364104	0.0356033
rs142751148	19	44597666	G	T	1393370	209	0.0233	-0.1368	0.0047	2.33e-186		0.0181007	5939	0.148975	0.0712777	0.0366126
rs112027066	19	44625792	C	T	1416930	228	0.0171	-0.116	0.0052	2.99e-110		0.0184374	5939	-0.171578	0.0729644	0.0186961
rs846866	19	44630810	C	A	1473120	302	0.159	-0.0152	0.0017	1.3e-18		0.081411	5939	-0.0859498	0.0359864	0.0169221
rs12979820	19	44631325	T	C	1470070	302	0.221	-0.0344	0.0015	4.38e-112		0.154403	5939	-0.0678703	0.0268797	0.011571
rs12978272	19	44631414	C	T	1482930	304	0.16	-0.0154	0.0017	2.46e-19		0.0819161	5939	-0.0812229	0.0359044	0.0236851
rs12985368	19	44631846	C	T	1469260	301	0.215	-0.035	0.0015	4.18e-113		0.1459	5939	-0.0671255	0.0274791	0.0145746
rs34817927	19	44632064	C	T	1469260	301	0.215	-0.0349	0.0015	4.16e-113		0.146489	5939	-0.0704759	0.0274528	0.0102534
rs12971689	19	44632278	G	A	1469260	301	0.218	-0.0346	0.0015	7.28e-112		0.156171	5939	-0.0578865	0.0265961	0.0295175
rs59451830	19	44633050	C	T	1477800	302	0.218	-0.0344	0.0015	6.46e-111		0.143122	5939	-0.0620859	0.0276987	0.0249952
rs59669162	19	44633075	A	G	1477550	301	0.218	-0.0344	0.0015	4.6e-111		0.143122	5939	-0.0620859	0.0276987	0.0249952
rs60519804	19	44633083	T	C	1469000	300	0.218	-0.0343	0.0015	2.04e-110		0.14489	5939	-0.0580867	0.0275796	0.0351918
rs60570899	19	44633348	C	G	1477800	302	0.218	-0.0343	0.0015	4.6e-111		0.143038	5939	-0.0641934	0.0277212	0.020576
rs13344267	19	44633712	A	C	1469000	300	0.231	-0.0348	0.0015	4.13e-119		0.182606	5939	-0.0523811	0.0248907	0.0353401
rs13344893	19	44634946	C	T	1474910	301	0.232	-0.0344	0.0015	2.5e-117		0.180333	5939	-0.0504197	0.0250775	0.0443721
rs10460181	19	44636865	A	G	1477800	302	0.232	-0.0344	0.0015	9.94e-118		0.181344	5939	-0.0518924	0.0249862	0.037816
rs66786749	19	44637722	AG	A	1341830	258	0.163	-0.0134	0.0018	1.14e-13		0.0793063	5939	-0.0754946	0.0363369	0.0377435
rs34537198	19	44638167	G	A	1482930	304	0.162	-0.0156	0.0017	4.59e-20		0.0795722	5939	-0.0727088	0.0362529	0.044899
rs35822582	19	44642871	CAAT	C	1341830	258	0.165	-0.0141	0.0018	4.98e-15		0.0795588	5939	-0.0756533	0.0362941	0.0371189
rs10410915	19	44651068	G	A	1478620	303	0.24	-0.0346	0.0015	9.18e-119		0.190436	5939	-0.0524812	0.024371	0.0312848
rs35739046	19	44657255	G	A	1478620	303	0.167	-0.0162	0.0017	1.95e-21		0.0846102	5939	-0.0694644	0.0352868	0.0490027
rs35385129	19	44658921	C	A	1482930	304	0.164	-0.0155	0.0017	1.49e-19		0.0766964	5939	-0.0772352	0.0368361	0.0360177
rs2965160	19	44692865	A	G	1448520	297	0.384	-0.007	0.0013	2.32e-07		0.478195	5939	-0.0383525	0.0194144	0.0482155
rs2919849	19	44698145	C	T	1443920	282	0.0479	-0.0202	0.0033	7.09e-10		0.0412527	5939	-0.103712	0.0487442	0.0333632
rs62120576	19	44713175	A	C	1463000	296	0.0902	-0.049	0.0023	1.15e-103		0.0660886	5939	-0.0827305	0.0387189	0.0326227
rs62120578	19	44713297	A	G	1463000	296	0.0899	-0.0488	0.0023	1.16e-102		0.065836	5939	-0.0832284	0.0387751	0.0318377
rs55952629	19	44713703	C	T	1454690	292	0.0919	-0.0489	0.0022	3.18e-105		0.0708874	5939	-0.0756813	0.0373406	0.0426847
rs76419583	19	44714590	T	C	1461660	296	0.159	0.011	0.0018	6.49e-10		0.0777909	5939	-0.0753068	0.0360131	0.0365194
rs75573995	19	44714641	A	G	1461660	296	0.159	0.011	0.0018	5.63e-10		0.0786328	5939	-0.0717798	0.0357932	0.0449199
rs75972892	19	44714721	T	C	1461660	296	0.159	0.0109	0.0018	8.43e-10		0.0777067	5939	-0.0760297	0.0360271	0.0348285
rs1137572	19	44715702	C	A	1461660	296	0.156	0.0105	0.0018	5.36e-09		0.0724028	5939	-0.0817771	0.0372309	0.0280576
rs57172082	19	44716100	C	T	1461660	296	0.156	0.0105	0.0018	5.62e-09		0.0739182	5939	-0.0730641	0.0368592	0.0474517
rs58500115	19	44716803	G	T	1437810	292	0.246	-0.0145	0.0015	2e-21		0.14127	5939	-0.0803951	0.0274738	0.00343081
rs57090948	19	44716931	T	C	1437810	292	0.245	-0.0147	0.0015	4.83e-22		0.141438	5939	-0.0805548	0.0274659	0.00335812
rs62120584	19	44717166	G	A	1437810	292	0.246	-0.0144	0.0015	2.62e-21		0.141438	5939	-0.0805548	0.0274659	0.00335812
rs11881756	19	44717621	T	C	1460110	295	0.108	-0.0953	0.0021	0		0.0741707	5939	-0.107231	0.036683	0.00346465
rs11671175	19	44719766	A	G	1394670	275	0.289	-0.0446	0.0015	7.71e-194		0.1889	5939	-0.0662599	0.0241395	0.00605338
rs4803744	19	44720973	G	A	1423190	288	0.465	0.0314	0.0013	5.41e-124		0.387271	5939	0.0396757	0.020026	0.047568
rs11672409	19	44721042	C	A	1416590	288	0.373	0.0331	0.0014	2.52e-126		0.247095	5939	0.0491302	0.0227409	0.0307389
rs1551891	19	44728555	G	A	1469140	299	0.0881	-0.1291	0.0022	0		0.0737498	5939	-0.101852	0.0364168	0.00516053
rs71994669	19	44730062	AAATTTATAG	A	1322340	247	0.0894	-0.1217	0.0024	0		0.0727395	5939	-0.0870598	0.0365971	0.0173658
rs62117161	19	44730118	A	G	1469140	299	0.0853	-0.1311	0.0023	0		0.0673514	5939	-0.0923639	0.0379559	0.0149555
rs200829671	19	44732593	AAG	A	1322340	247	0.0887	-0.1209	0.0024	0		0.0706348	5939	-0.0937753	0.0371633	0.0116249
rs575036298	19	44732598	TGAA	T	1322340	247	0.0889	-0.1205	0.0024	0		0.0706348	5939	-0.0937753	0.0371633	0.0116249
rs62117162	19	44736280	C	A	1469140	299	0.0934	-0.1184	0.0022	0		0.0718134	5939	-0.0765543	0.0369408	0.0382327
rs4803750	19	44744370	A	G	1466610	294	0.0732	-0.1648	0.0025	0		0.064489	5939	-0.121966	0.0392374	0.00188093
rs62117205	19	44752009	T	C	1466940	293	0.0668	-0.1832	0.0026	0		0.0557333	5939	-0.0882273	0.0420142	0.0357342
rs62117206	19	44752422	G	C	1464050	292	0.0671	-0.1835	0.0026	0		0.0574171	5939	-0.0929872	0.0415216	0.0251238
rs116480598	19	44753996	T	C	1396480	213	0.0235	-0.0026	0.0045	0.5602		0.0620475	5939	-0.115978	0.0402141	0.00392636
rs138199971	19	44754715	C	G	1396480	213	0.0234	-0.0034	0.0045	0.4539		0.0617949	5939	-0.128347	0.0402783	0.00144009
rs10416767	19	44769574	A	G	1445370	282	0.0481	-0.0163	0.0033	9.75e-07		0.118454	5939	-0.0737349	0.0302591	0.0148187
rs2965140	19	44772136	A	G	1439840	280	0.0507	-0.0169	0.0033	2.57e-07		0.11997	5939	-0.0676141	0.0299091	0.023781
rs2927485	19	44776717	C	G	1445370	282	0.052	-0.0166	0.0032	1.9e-07		0.120222	5939	-0.0675108	0.0299377	0.0241309
rs201608132	19	44799822	GAGAA	G	1213000	151	0.0191	0.0379	0.0054	1.6e-12		0.0588582	5939	-0.125375	0.0416778	0.00262794
rs117908144	19	44800726	A	G	1403570	217	0.0205	0.0365	0.0047	5.55e-15		0.0586155	5939	-0.133083	0.041751	0.00143487
rs28399647	19	44809481	C	G	1403920	217	0.0206	0.0359	0.0047	1.47e-14		0.0665937	5939	-0.135243	0.0391206	0.000546071
rs28399652	19	44811718	C	G	1403920	217	0.0206	0.036	0.0047	1.21e-14		0.0665095	5939	-0.132814	0.0391398	0.000690486
rs28739586	19	44811862	C	T	1405170	219	0.0283	0.0136	0.0041	0.0007909		0.0795588	5939	-0.0903742	0.0360051	0.0120718
rs28399613	19	44813881	C	T	1405170	219	0.0273	0.0244	0.0041	2.67e-09		0.0776225	5939	-0.0822349	0.0364152	0.0239296
rs2927446	19	44815307	A	C	1405170	219	0.0269	0.0261	0.0041	2.58e-10		0.0760229	5939	-0.108021	0.0370022	0.00350807
rs117262146	19	44815853	C	A	1403480	218	0.0213	0.0355	0.0046	1.31e-14		0.0666779	5939	-0.13179	0.0391014	0.000750416
rs28739588	19	44816040	G	A	1403480	218	0.021	0.0367	0.0046	2.36e-15		0.0666779	5939	-0.131258	0.0391014	0.00078836
rs114838089	19	44816357	T	C	1405170	219	0.0239	0.0229	0.0043	1.41e-07		0.0687826	5939	-0.116371	0.0386338	0.00259387
rs189713548	19	44817093	T	C	1405170	219	0.0235	0.0232	0.0044	1.11e-07		0.0686984	5939	-0.118581	0.038652	0.00215562
rs116144102	19	44817711	G	A	1405170	219	0.0235	0.0234	0.0044	8.61e-08		0.0686984	5939	-0.118581	0.038652	0.00215562
rs28399627	19	44818648	G	A	1397170	215	0.0227	0.0178	0.0046	0.0001135		0.0686984	5939	-0.104686	0.0386017	0.00668901
rs2972562	19	44840407	A	G	1460240	291	0.15	0.0312	0.0018	1.6e-65		0.157434	5939	0.0777577	0.0265176	0.00336454
rs2376519	19	44841048	C	G	1298370	238	0.174	0.0424	0.0019	5.32e-113		0.173935	5939	0.0697693	0.025416	0.00604947
rs2972564	19	44841201	A	G	1457690	290	0.172	0.0435	0.0018	2.86e-136		0.173514	5939	0.0720462	0.0254991	0.00472161
rs2376518	19	44842516	C	T	1451360	275	0.112	0.0396	0.0021	2.95e-81		0.0693719	5939	0.0879079	0.0380172	0.0207602
rs111371860	19	44842530	A	T	1450700	287	0.0629	-0.1734	0.0027	0		0.0628894	5939	-0.112147	0.0401149	0.00517976
rs41289510	19	44844379	G	A	1308040	229	0.112	0.0358	0.0022	3.32e-58		0.0725711	5939	0.0827919	0.0370203	0.0253261
rs57537848	19	44850787	T	G	1439290	288	0.483	-0.011	0.0013	1.01e-16		0.393501	5939	0.0418832	0.019865	0.0349971
rs11666329	19	44851039	A	G	1439290	288	0.483	-0.011	0.0013	1.03e-16		0.393501	5939	0.0400382	0.019865	0.0438505
rs143687838	19	44858776	G	A	1442380	253	0.0142	0.0459	0.0056	3.51e-16		0.0300556	5939	0.154194	0.0562569	0.0061273
rs191160523	19	44860608	A	T	1430090	269	0.0141	0.047	0.0057	8.52e-17		0.030229	5939	0.149556	0.055967	0.00753515
rs112422902	19	44865946	G	A	1403340	217	0.0307	-0.3687	0.0038	0		0.0180165	5939	-0.387782	0.0737642	1.46383e-07
rs144146674	19	44868449	T	C	1314610	246	0.0165	0.0114	0.0053	0.03203		0.0314154	5939	0.165068	0.055395	0.00288406
rs147483424	19	44868773	C	T	1477860	293	0.0157	0.0156	0.0051	0.002007		0.0293821	5939	0.170219	0.0566539	0.00265974
rs113793098	19	44869541	C	T	1308690	240	0.0382	-0.0305	0.0037	4.45e-16		0.0313184	5939	0.175311	0.0551133	0.00146812
rs41290110	19	44875513	G	A	1475120	289	0.0157	0.0175	0.005	0.0005045		0.028035	5939	0.135964	0.0578139	0.018685
rs6859	19	44878777	G	A	1474100	299	0.414	0.0669	0.0013	0		0.338188	5939	0.0510291	0.020398	0.0123609
rs41290120	19	44879418	G	A	1417450	233	0.0394	-0.4611	0.0034	0		0.0116181	5939	-0.453826	0.0914579	6.97256e-07
rs41290122	19	44880326	G	A	1473580	288	0.0158	0.0239	0.0051	2.52e-06		0.0293821	5939	0.17937	0.0564956	0.00149869
rs142042446	19	44883210	G	GTAA	1314510	240	0.136	0.1587	0.0021	0		0.042263	5939	0.131968	0.048051	0.00602513
rs147636938	19	44883377	C	T	1388700	220	0.0244	0.209	0.0044	0		0.0189426	5939	0.152852	0.07204	0.0338574
rs12972156	19	44884202	C	G	1458710	265	0.138	0.1567	0.0019	0		0.042263	5939	0.131968	0.048051	0.00602513
rs12972970	19	44884339	G	A	1458710	265	0.138	0.1568	0.0019	0		0.042263	5939	0.131968	0.048051	0.00602513
rs34342646	19	44884873	G	A	1475840	295	0.14	0.1532	0.0019	0		0.0445361	5939	0.12352	0.046824	0.00834059
rs283811	19	44885243	A	G	1303130	246	0.232	0.0444	0.0017	7.59e-158		0.170652	5939	0.0599036	0.0257535	0.0200168
rs7254892	19	44886339	G	A	1453720	286	0.041	-0.4409	0.0033	0		0.0282034	5939	-0.371782	0.0586972	2.39032e-10
rs283815	19	44887076	A	G	1456700	291	0.233	0.0432	0.0015	1.99e-174		0.177892	5939	0.0691113	0.0252461	0.0061907
rs6857	19	44888997	C	T	1476690	295	0.159	0.1719	0.0018	0		0.0589325	5939	0.154334	0.041341	0.000189071
rs71352238	19	44891079	T	C	1475840	295	0.137	0.1541	0.0019	0		0.039569	5939	0.157161	0.0496156	0.00153723
rs184017	19	44891712	T	G	1461010	292	0.23	0.041	0.0015	4.54e-160		0.174103	5939	0.0651364	0.0255855	0.0109018
rs2075650	19	44892362	A	G	1475970	296	0.141	0.1471	0.0018	0		0.0528709	5939	0.124989	0.043043	0.00368637
rs157581	19	44892457	T	C	1461010	292	0.234	0.0429	0.0015	1.86e-176		0.175871	5939	0.069535	0.0253524	0.00609287
rs34404554	19	44892652	C	G	1478870	297	0.139	0.1542	0.0018	0		0.0500084	5939	0.153853	0.0442413	0.000505954
rs11556505	19	44892887	C	T	1461730	267	0.14	0.1491	0.0019	0		0.0523657	5939	0.119432	0.0432797	0.00578815
rs157582	19	44892962	C	T	1461010	292	0.231	0.0423	0.0015	3.98e-170		0.172925	5939	0.0647746	0.0254857	0.0110346
rs157583	19	44893416	G	T	1162260	166	0.0124	0.1607	0.0071	1.79e-112		0.0167537	5939	0.17282	0.0741099	0.0197034
rs77301115	19	44893716	G	A	1413390	223	0.0267	0.222	0.0041	0		0.0233204	5939	0.24417	0.065089	0.000175902
rs1160983	19	44893972	G	A	1435700	255	0.0355	-0.4821	0.0035	0		0.0227311	5939	-0.579111	0.0641869	1.84243e-19
rs112849259	19	44894050	C	T	1412540	222	0.0266	0.2222	0.0041	0		0.0233204	5939	0.24417	0.065089	0.000175902
rs116881820	19	44894695	T	C	1409330	221	0.0267	0.2229	0.0041	0		0.0244149	5939	0.284459	0.0637167	8.02825e-06
rs79398853	19	44895528	C	T	1415910	225	0.0266	0.2231	0.0041	0		0.0230679	5939	0.240277	0.0654194	0.000239848
rs75687619	19	44896087	G	T	1418810	226	0.0265	0.2229	0.0041	0		0.0233204	5939	0.24417	0.065089	0.000175902
rs76366838	19	44896639	G	A	1420270	228	0.0267	0.2229	0.0041	0		0.0233204	5939	0.24417	0.065089	0.000175902
rs150006531	19	44897227	T	TG	1262480	178	0.0273	0.2271	0.0043	0		0.0233204	5939	0.24417	0.065089	0.000175902
rs114536010	19	44897468	C	T	1418950	226	0.0266	0.2231	0.0041	0		0.0230679	5939	0.240277	0.0654194	0.000239848
rs61679753	19	44897490	T	A	1437060	255	0.0379	-0.4865	0.0034	0		0.0243307	5939	-0.575645	0.0616618	1.00501e-20
rs205909	19	44897518	T	G	1102660	122	0.0103	0.1871	0.0076	1.16e-132		0.0131335	5939	0.186856	0.0830477	0.0244496
rs118170342	19	44898611	T	C	1428280	254	0.0414	0.1758	0.0034	0		0.0243307	5939	0.211053	0.0638189	0.000942827
rs111784051	19	44899005	T	G	1295860	230	0.0397	-0.4849	0.0036	0		0.0261829	5939	-0.553225	0.0597303	2.00563e-20
rs115881343	19	44899959	C	T	1417510	225	0.0279	0.2242	0.004	0		0.0224785	5939	0.256214	0.066212	0.000109017
rs113492558	19	44901548	AACACGGTGAAACTCCGTCTCTACT	A	1258560	172	0.0275	0.2314	0.0043	0		0.0460515	5939	0.216504	0.0462628	2.87048e-06
rs112019714	19	44901600	T	C	1418460	226	0.0287	0.2224	0.0039	0		0.0460515	5939	0.216504	0.0462628	2.87048e-06
rs434132	19	44904463	C	G	1107640	151	0.012	0.1894	0.007	2.11e-162		0.0130493	5939	0.352323	0.0859313	4.13053e-05
rs769446	19	44905371	T	C	1426200	274	0.0867	-0.1747	0.0025	0		0.0397373	5939	-0.210593	0.0491068	1.79913e-05
rs769449	19	44906745	G	A	1470920	294	0.114	0.1962	0.002	0		0.0225627	5939	0.27825	0.0658459	2.3813e-05
rs429358	19	44908684	T	C	1469060	294	0.152	0.2138	0.0018	0		0.0837123	5939	0.278648	0.0350464	1.85282e-15
rs7412	19	44908822	C	T	1457490	288	0.0765	-0.5174	0.0024	0		0.0336604	5939	-0.615302	0.0532709	7.34519e-31
rs1081105	19	44909698	A	C	1417030	229	0.028	0.2363	0.0039	0		0.0238256	5939	0.281506	0.0642112	1.16485e-05
rs75627662	19	44910319	C	T	1459310	291	0.192	-0.1083	0.0016	0		0.0850312	5939	-0.121159	0.0344836	0.000442225
rs72654473	19	44911142	C	A	1457490	288	0.105	-0.3254	0.0021	0		0.0881462	5939	-0.200074	0.0345522	7.01887e-09
rs445925	19	44912383	G	A	1447140	287	0.112	-0.2941	0.002	0		0.0966493	5939	-0.150289	0.0331679	5.86602e-06
rs10414043	19	44912456	G	A	1450390	263	0.128	0.181	0.0019	0		0.0550598	5939	0.227229	0.0422834	7.703e-08
rs7256200	19	44912678	G	T	1467520	293	0.127	0.1816	0.0019	0		0.0550598	5939	0.229878	0.0422834	5.43103e-08
rs390082	19	44913574	T	G	1425110	255	0.114	-0.2893	0.0021	0		0.0992591	5939	-0.139902	0.0327786	1.97147e-05
rs150966173	19	44917947	C	T	1400010	213	0.0285	0.2346	0.004	0		0.0555649	5939	0.155396	0.0419352	0.000210875
rs12721046	19	44917997	G	A	1464560	284	0.143	0.1745	0.0019	0		0.0824213	5939	0.132914	0.0357431	0.000200339
rs12721051	19	44918903	C	G	1449390	260	0.176	0.1893	0.0017	0		0.142953	5939	0.147804	0.0276141	8.67594e-08
rs56131196	19	44919589	G	A	1467590	291	0.183	0.1726	0.0016	0		0.17343	5939	0.161911	0.025458	2.01833e-10
rs4420638	19	44919689	A	G	1467590	291	0.183	0.1721	0.0016	0		0.176124	5939	0.155058	0.0253318	9.29379e-10
rs144311893	19	44920687	C	T	1389970	203	0.0192	-0.4977	0.005	0		0.034686	5939	-0.172834	0.0527366	0.00104801
rs190712692	19	44921921	G	A	1260620	191	0.0568	-0.506	0.0032	0		0.0596902	5939	-0.324253	0.0405357	1.25227e-15
rs141622900	19	44923535	G	A	1441400	278	0.0561	-0.5086	0.0029	0		0.0600269	5939	-0.328425	0.0405054	5.13835e-16
rs111789331	19	44923868	T	A	1448360	260	0.145	0.1794	0.0019	0		0.083179	5939	0.132147	0.0355448	0.000200994
rs66626994	19	44924977	G	A	1460390	290	0.15	0.1671	0.0019	0		0.089409	5939	0.13079	0.0345221	0.000151509
rs60049679	19	44926451	G	C	1434070	273	0.0867	0.1539	0.0026	0		0.112477	5939	0.0920639	0.0308859	0.00287525
rs5112	19	44927023	G	C	1311080	252	0.457	-0.0304	0.0015	1.21e-87		0.472891	5939	-0.0718851	0.0201413	0.000358294
rs114448690	19	44928196	G	A	1419700	265	0.0977	-0.1725	0.0023	0		0.150446	5939	-0.0687004	0.0271235	0.0113132
rs113345881	19	44928379	A	G	1414580	263	0.12	-0.1286	0.0021	0		0.189173	5939	-0.0572245	0.0247173	0.0206045
rs112871012	19	44928640	G	A	1416270	264	0.119	-0.1274	0.0021	0		0.188752	5939	-0.0585753	0.0247784	0.0180806
rs111271293	19	44928832	T	C	1224020	196	0.123	-0.1231	0.0022	0		0.188837	5939	-0.0635406	0.0247635	0.010291
rs7259350	19	44929021	T	C	1415940	263	0.119	-0.1268	0.0021	0		0.189342	5939	-0.0637052	0.0247538	0.010066
rs7259004	19	44929300	G	C	1415940	263	0.119	-0.127	0.0021	0		0.189257	5939	-0.0633292	0.0247554	0.0105218
rs113101476	19	44932209	C	CT	1225900	193	0.101	-0.1678	0.0025	0		0.149259	5939	-0.0700976	0.027126	0.0097619
rs7260330	19	44932959	A	G	925488	255	0.402	0.0741	0.0019	0		0.312679	5939	0.0774064	0.0213195	0.000282559
rs7246099	19	44932987	T	C	804605	197	0.402	0.0762	0.0021	9.06e-285		0.313268	5939	0.0770978	0.0213185	0.000298636
rs7246100	19	44932990	T	C	925900	255	0.402	0.0742	0.0019	0		0.313268	5939	0.0770978	0.0213185	0.000298636
rs28795074	19	44933400	G	A	1418480	264	0.0958	-0.1833	0.0024	0		0.149183	5939	-0.0684613	0.0271937	0.0118175
rs35136575	19	44935906	C	G	932332	244	0.239	-0.0231	0.0022	2.75e-26		0.187153	5939	-0.0968212	0.0248098	9.51909e-05
rs140874517	19	44966511	G	A	1362330	184	0.012	0.0519	0.0069	5.79e-14		0.012881	5939	-0.169161	0.0853539	0.0474932
rs34874378	19	45013623	G	A	1447010	288	0.0706	0.0254	0.0027	2.17e-20		0.0866307	5939	-0.0773469	0.0344037	0.0245625
rs116518981	19	45014239	G	A	1445890	287	0.0703	0.0257	0.0027	8.79e-21		0.0856205	5939	-0.0872018	0.0345445	0.0115918
rs7249245	19	45014965	C	T	1447300	287	0.329	-0.0136	0.0014	1.64e-22		0.38365	5939	0.0534957	0.0200145	0.00752093
rs35891370	19	45015842	A	G	1435260	284	0.35	-0.0115	0.0014	1.68e-17		0.412948	5939	0.0468125	0.0197819	0.0179603
rs7246245	19	45018168	G	A	1442070	285	0.332	-0.0142	0.0014	1.69e-24		0.387944	5939	0.0448215	0.0200556	0.0254262
rs7247529	19	45018352	C	T	1428100	283	0.349	-0.0114	0.0014	4.92e-17		0.410002	5939	0.0418403	0.019841	0.0349633
rs113150999	19	45018489	CAG	C	1285280	229	0.33	-0.0129	0.0015	5.49e-18		0.388533	5939	0.0430478	0.0200551	0.0318352
rs77572206	19	45019062	T	C	1371420	194	0.0128	0.0421	0.0063	2.48e-11		0.0136387	5939	-0.183631	0.0831283	0.0271738
rs6509175	19	45019740	G	C	1432270	285	0.349	-0.0115	0.0014	3.39e-17		0.41017	5939	0.0429088	0.0198317	0.0304912
rs28697575	19	45019869	G	T	1447010	288	0.0721	0.0251	0.0027	3.48e-20		0.088062	5939	-0.0803518	0.0341736	0.0187089
rs4803789	19	45020111	G	T	1429380	284	0.349	-0.0116	0.0014	1.88e-17		0.410844	5939	0.0425209	0.0198151	0.0318825
rs4803790	19	45020201	A	G	1452460	291	0.334	-0.0137	0.0014	2.98e-23		0.389796	5939	0.0454084	0.0200423	0.0234739
rs11879248	19	45020626	C	T	1296400	236	0.33	-0.0132	0.0015	8.1e-19		0.389123	5939	0.0424105	0.0200266	0.0341998
rs35373181	19	45020747	TG	T	1280260	230	0.347	-0.011	0.0015	1.3e-13		0.410591	5939	0.0434849	0.0198358	0.0283621
rs11881833	19	45020778	T	C	1288490	236	0.348	-0.011	0.0015	9.3e-14		0.41278	5939	0.0467651	0.0197978	0.0181698
rs146683306	19	45031241	T	A	1374520	199	0.0133	0.0296	0.0058	3.88e-07		0.0117865	5939	-0.242205	0.0895452	0.00683383
rs182212750	19	45034127	C	T	1378270	199	0.013	0.0289	0.0057	4.87e-07		0.0104395	5939	-0.246029	0.0962891	0.0106154
rs184791402	19	45037358	A	C	1380800	201	0.0131	0.0295	0.0057	2.41e-07		0.0105237	5939	-0.233836	0.0959175	0.0147734
rs114484705	19	45064903	C	T	916182	56	0.00453	-0.125	0.0128	1.94e-22		0.0109446	5939	-0.240387	0.0934034	0.0100635
rs146724749	19	45072123	G	T	874279	45	0.0039	-0.1532	0.0145	4.68e-26		0.0108604	5939	-0.254501	0.0937458	0.0066315
rs77632188	19	45075054	A	G	1381130	202	0.0147	0.0377	0.0056	1.87e-11		0.0101027	5939	-0.208491	0.0978212	0.0330602
rs6509188	19	45086926	A	C	1470350	295	0.429	-0.0163	0.0013	7.24e-36		0.517006	5939	0.0424487	0.0192271	0.0272619
rs6509189	19	45086944	G	T	1470350	295	0.429	-0.0163	0.0013	7.6e-36		0.517764	5939	0.0416651	0.0192322	0.0302789
rs56796781	19	45172937	A	G	1413240	229	0.0938	-0.0157	0.0023	4.06e-12		0.13001	5939	0.0651196	0.0288311	0.0239047
rs12460041	19	45174057	T	C	1416400	232	0.0996	-0.0168	0.0022	3.52e-14		0.137144	5939	0.0579047	0.028226	0.0402214
rs79626062	19	45189632	A	T	1298670	248	0.114	0.0121	0.0022	5.29e-08		0.105068	5939	-0.0633728	0.0320236	0.0478228
rs2627645	19	45202065	A	C	1353590	225	0.0392	0.0231	0.004	8.89e-09		0.0463041	5939	0.0940281	0.0468606	0.0447976
rs10417555	19	45210404	A	G	1390740	253	0.267	0.0187	0.0017	9.47e-30		0.301566	5939	0.0417444	0.0211763	0.0486918
rs17875609	19	45316886	C	T	1348240	180	0.022	-0.0645	0.005	2.07e-38		0.0125442	5939	-0.225666	0.0875547	0.00995387
rs8106963	19	45325722	T	A	1340740	190	0.031	-0.0386	0.0042	1.82e-20		0.0153224	5939	-0.164107	0.0791981	0.038255
rs928911	19	45404602	C	T	1460390	289	0.0503	0.0196	0.003	9.56e-11		0.0319919	5939	0.167777	0.0554838	0.0024955
rs112972879	19	45661824	G	A	1401070	285	0.338	0.0097	0.0014	9.15e-12		0.307796	5939	0.0473282	0.0208764	0.0233866
rs10402085	19	45662338	G	A	1401070	285	0.338	0.0097	0.0014	8.58e-12		0.300387	5939	0.050993	0.0208169	0.0143017
rs9797621	19	45663169	G	A	1408780	286	0.337	0.0096	0.0014	1.71e-11		0.296649	5939	0.0518133	0.0208947	0.013148
rs2238689	19	45675403	T	C	1459200	293	0.436	-0.0143	0.0013	1.81e-28		0.486614	5939	-0.0420679	0.0193602	0.029787
rs2238691	19	45675785	G	A	1466130	295	0.198	-0.0188	0.0016	2.8e-32		0.185974	5939	-0.0534844	0.0247272	0.0305426
rs11672660	19	45676926	C	T	1463240	294	0.198	-0.0188	0.0016	3.19e-32		0.186058	5939	-0.0546175	0.0247255	0.0271777
rs34783010	19	45677156	G	T	1466130	295	0.198	-0.0189	0.0016	1.83e-32		0.18589	5939	-0.0532647	0.0247421	0.0313347
rs1800437	19	45678134	G	C	1466130	295	0.199	-0.0188	0.0016	3.46e-32		0.186395	5939	-0.0540728	0.0246924	0.0285347
rs10423928	19	45679046	T	A	1466130	295	0.201	-0.0184	0.0016	2.84e-31		0.189005	5939	-0.0621746	0.0245507	0.0113252
rs10403723	19	45688570	C	T	1453580	293	0.291	0.0099	0.0014	1.9e-12		0.285823	5939	0.0484706	0.0214182	0.023632
rs28396273	19	45689145	T	A	1453580	293	0.291	0.0099	0.0014	1.84e-12		0.285907	5939	0.0487426	0.0214188	0.0228643
rs11879227	19	45690093	A	G	1314540	244	0.187	-0.0189	0.0017	1.44e-27		0.186058	5939	-0.0536857	0.0248587	0.0308009
rs2287019	19	45698914	C	T	1463240	294	0.186	-0.0187	0.0016	1.35e-30		0.184206	5939	-0.0581406	0.0250057	0.0200668
rs35541137	19	45707265	C	T	1457900	294	0.176	-0.0177	0.0017	2.46e-25		0.182921	5939	-0.0497382	0.0251193	0.0476949
rs7258364	19	45853290	T	C	1471400	302	0.363	-0.0089	0.0013	2.05e-11		0.343324	5939	-0.0451455	0.0203542	0.0265553
rs11670136	19	45854055	T	C	1470070	302	0.364	-0.0089	0.0013	1.7e-11		0.343492	5939	-0.0458411	0.0203496	0.0242793
rs12609371	19	45856295	A	G	1464740	301	0.354	-0.0087	0.0013	5.17e-11		0.333642	5939	-0.0476926	0.0205308	0.0201799
rs73051677	19	45922206	G	A	1408090	219	0.0354	-0.0386	0.0038	1.1e-24		0.0625526	5939	0.148333	0.0399745	0.000206693
rs8100707	19	45922864	A	G	1432770	242	0.0994	-0.0154	0.0022	7.75e-13		0.118202	5939	-0.0636792	0.0301099	0.034439
rs478950	19	48710876	C	T	1415050	227	0.079	-0.0186	0.0024	1.51e-14		0.105658	5939	-0.0615414	0.0311952	0.0485199
rs4002471	19	48711838	C	T	1449690	287	0.479	0.0283	0.0013	5.02e-100		0.478532	5939	0.0501743	0.0192804	0.00925882
rs35866622	19	48714803	C	T	1450360	269	0.426	0.0289	0.0014	2.47e-101		0.446792	5939	0.0587321	0.0194111	0.00248057
rs33988101	19	48714854	G	T	1444770	286	0.479	0.0283	0.0013	4.5e-99		0.480216	5939	0.0511185	0.0192316	0.0078594
rs12978750	19	48715173	A	G	1444770	286	0.479	0.0283	0.0013	5.5e-99		0.479626	5939	0.0527351	0.0192427	0.00613398
rs12978752	19	48715180	A	C	1444770	286	0.479	0.0283	0.0013	4.42e-99		0.479626	5939	0.0527351	0.0192427	0.00613398
rs12979278	19	48715345	C	T	1444770	286	0.48	0.0282	0.0013	1.1e-98		0.480384	5939	0.0528099	0.0192001	0.0059504
rs660745	19	48716202	T	C	1444770	286	0.494	0.0278	0.0013	2.37e-98		0.499242	5939	0.0433801	0.0191842	0.0237447
rs11672900	19	48717066	A	G	1449690	287	0.476	0.0287	0.0013	4.61e-103		0.478279	5939	0.0512782	0.019191	0.00754025
rs281394	19	48719762	C	G	1478620	303	0.371	-0.0182	0.0013	1.25e-41		0.343155	5939	-0.0408491	0.0203514	0.0447299
rs11882796	19	48722509	A	T	1463890	290	0.469	0.0283	0.0013	1.32e-100		0.46363	5939	0.0503256	0.019285	0.00906559
rs11666792	19	48723786	G	A	1440710	285	0.466	0.0287	0.0013	5.85e-102		0.462788	5939	0.0507978	0.0192834	0.00843151
rs12979891	19	48723999	C	T	1465390	292	0.465	0.0282	0.0013	1.3e-100		0.462199	5939	0.0493581	0.0193086	0.0105801
rs11878908	19	48724186	C	T	1469710	293	0.466	0.0282	0.0013	1.31e-101		0.463799	5939	0.050049	0.0193344	0.00963698
rs2287921	19	48725015	T	C	1469710	293	0.466	0.0282	0.0013	1.55e-101		0.463546	5939	0.0501465	0.019339	0.00951357
rs8112983	19	48726268	T	C	1469710	293	0.467	0.0278	0.0013	8.77e-99		0.459842	5939	0.0477667	0.0193603	0.0136157
rs2287922	19	48728969	G	A	1469710	293	0.464	0.0281	0.0013	8.02e-101		0.458488	5939	0.0496928	0.0192866	0.00997942
rs281407	19	48730078	G	A	1407040	289	0.322	-0.0158	0.0014	2.29e-29		0.294494	5939	-0.0519948	0.0209874	0.0132331
rs281408	19	48730149	C	A	1475720	302	0.44	-0.0207	0.0013	2.83e-58		0.417158	5939	-0.0525964	0.0193721	0.00662654
rs412712	19	48731042	A	T	1478620	303	0.443	-0.0206	0.0013	3.79e-58		0.420778	5939	-0.0512806	0.0193565	0.00806647
rs439523	19	48732845	T	C	1460880	295	0.487	0.0263	0.0013	1.04e-89		0.549335	5939	0.0376163	0.0191437	0.04942
rs12979144	19	48734290	G	A	1447870	292	0.44	-0.0213	0.0013	4.74e-60		0.412864	5939	-0.0500135	0.0194307	0.0100545
rs12978499	19	48734295	A	C	1447870	292	0.44	-0.0213	0.0013	3.52e-60		0.412527	5939	-0.0509588	0.0194416	0.00876397
rs418464	19	48735769	T	C	1462520	292	0.434	0.0267	0.0013	5.77e-90		0.456558	5939	0.0520334	0.0193652	0.00721059
rs1231281	19	48735943	G	A	1462520	292	0.44	0.0264	0.0013	1.5e-89		0.460599	5939	0.0491829	0.0193336	0.0109622
rs12981072	19	48737749	C	G	1477330	301	0.456	-0.0192	0.0013	2.9e-50		0.416737	5939	-0.0550694	0.0193933	0.00451699
rs380743	19	48737757	G	A	1459900	291	0.432	0.0268	0.0013	7.55e-90		0.456551	5939	0.0541644	0.0193842	0.00520207
rs427248	19	48737758	C	T	1459900	291	0.432	0.0268	0.0013	9.51e-90		0.456551	5939	0.0541644	0.0193842	0.00520207
rs56066508	19	48738143	C	T	1478620	303	0.454	-0.0193	0.0013	3.05e-51		0.416989	5939	-0.0549973	0.019387	0.00455655
rs973579	19	48738719	A	G	1459620	291	0.435	0.0268	0.0013	4.7e-91		0.456053	5939	0.0514724	0.0193685	0.00787152
rs2307018	19	48740962	C	A	1482930	304	0.451	-0.0193	0.0013	1.05e-51		0.417663	5939	-0.0543176	0.0193722	0.00504895
rs2307019	19	48740963	G	A	1480040	303	0.45	-0.0193	0.0013	9.73e-52		0.417663	5939	-0.0543176	0.0193722	0.00504895
rs838147	19	48743609	G	A	1468480	281	0.445	0.0266	0.0013	2.04e-91		0.463799	5939	0.0543827	0.0193029	0.00484251
rs12462324	19	48743829	A	G	1482930	304	0.448	-0.0195	0.0013	4.36e-52		0.415221	5939	-0.0557471	0.0193999	0.00405845
rs12460295	19	48743867	T	G	1482930	304	0.448	-0.0195	0.0013	4.6e-52		0.4148	5939	-0.055289	0.0194021	0.00437692
rs11672046	19	48744344	C	T	1480320	303	0.448	-0.0196	0.0013	1.28e-52		0.415306	5939	-0.0553726	0.0193956	0.00430497
rs8108136	19	48744436	C	T	1480320	303	0.448	-0.0197	0.0013	1.07e-52		0.41539	5939	-0.0564844	0.0193977	0.00359225
rs8108468	19	48744529	G	A	1480320	303	0.448	-0.0196	0.0013	1.41e-52		0.415221	5939	-0.0554028	0.0194063	0.00430516
rs8111288	19	48744643	G	A	1476000	302	0.448	-0.0195	0.0013	8.12e-52		0.41539	5939	-0.0554853	0.0193977	0.00423101
rs8111399	19	48744706	G	T	1473110	301	0.447	-0.0197	0.0013	1.91e-52		0.41539	5939	-0.0559282	0.0193977	0.00393609
rs56098615	19	48744742	T	A	1336570	260	0.448	-0.0195	0.0014	7.02e-46		0.415474	5939	-0.0559705	0.0193998	0.00391286
rs8111208	19	48744765	A	C	1476000	302	0.448	-0.0197	0.0013	2.11e-52		0.415558	5939	-0.0558272	0.0193956	0.00399763
rs838146	19	48744795	T	C	1311700	235	0.43	0.0271	0.0014	2.37e-80		0.458242	5939	0.0568497	0.0193797	0.00335209
rs11083948	19	48744863	A	G	1476000	302	0.448	-0.0197	0.0013	2.52e-52		0.415474	5939	-0.0559705	0.0193998	0.00391286
rs12611201	19	48744998	G	A	1447000	294	0.448	-0.02	0.0013	8.57e-53		0.415221	5939	-0.0557471	0.0193999	0.00405845
rs12611203	19	48745038	G	A	1476000	302	0.448	-0.0197	0.0013	2.33e-52		0.415306	5939	-0.0561664	0.0193956	0.00378153
rs12611211	19	48745074	G	A	1476000	302	0.448	-0.0197	0.0013	2.22e-52		0.415306	5939	-0.0561664	0.0193956	0.00378153
rs12982115	19	48745383	A	G	1473110	301	0.447	-0.0197	0.0013	2.63e-52		0.415053	5939	-0.0562782	0.019402	0.00372412
rs838145	19	48745473	A	G	1455890	266	0.39	0.0276	0.0014	6.29e-90		0.430544	5939	0.0646582	0.01947	0.000897221
rs12975033	19	48746186	A	T	1476000	302	0.448	-0.0197	0.0013	2.82e-52		0.415053	5939	-0.0560295	0.019402	0.00387931
rs12975781	19	48746441	C	T	1473110	301	0.416	-0.0193	0.0013	8.85e-49		0.379357	5939	-0.0618696	0.0198387	0.00181696
rs8102032	19	48746538	C	T	1476000	302	0.45	-0.0196	0.0013	5.49e-52		0.41901	5939	-0.0539202	0.0193683	0.00537032
rs8104897	19	48746557	C	A	1476000	302	0.45	-0.0195	0.0013	1.36e-51		0.418926	5939	-0.0536678	0.0193662	0.00558474
rs8105137	19	48746631	G	A	1470510	301	0.451	-0.0196	0.0013	1.18e-51		0.41901	5939	-0.0539202	0.0193683	0.00537032
rs8106205	19	48746940	T	C	1468820	300	0.47	-0.0208	0.0013	2.64e-58		0.455548	5939	-0.0688479	0.019246	0.000347222
rs838144	19	48746982	T	C	1454510	277	0.443	0.027	0.0013	1.7e-91		0.462199	5939	0.0546773	0.0193465	0.00471019
rs11667321	19	48747281	A	G	1470510	301	0.469	-0.0209	0.0013	1.76e-58		0.455464	5939	-0.068858	0.0192435	0.000345897
rs28400015	19	48747376	G	A	1476000	302	0.448	-0.0197	0.0013	9.28e-52		0.414969	5939	-0.0535317	0.0194127	0.00582346
rs28400014	19	48747400	C	G	1462280	300	0.477	-0.0208	0.0013	6.96e-58		0.490655	5939	-0.0569969	0.0193028	0.00314921
rs41308782	19	48758524	T	C	1206930	150	0.0574	-0.0218	0.0034	9.2e-11		0.0516922	5939	-0.115454	0.0436505	0.00816978
rs146231559	19	48851871	A	G	1457850	293	0.138	0.0114	0.0019	1.51e-09		0.158107	5939	-0.0539429	0.0263485	0.0406302
rs199973250	19	57813977	A	ATCCG	1298110	247	0.239	-0.0094	0.0016	5.22e-09		0.205422	5939	0.0491462	0.0241521	0.0418651
rs34380569	19	58137161	A	G	1472730	301	0.21	-0.0203	0.0016	4.32e-38		0.37641	5939	-0.0409282	0.0201036	0.0417638
rs59114323	19	58138627	C	T	1472730	301	0.21	-0.0201	0.0016	1.19e-37		0.376579	5939	-0.0420688	0.0201072	0.0364181
rs376570508	19	58147245	G	A	1335530	259	0.215	-0.0199	0.0016	7.8e-34		0.372529	5939	-0.0413325	0.0202357	0.0410968
rs12460050	19	58154742	G	A	1472730	301	0.211	-0.0201	0.0016	1.08e-37		0.379357	5939	-0.0399053	0.0200467	0.0465229
rs117492019	19	58170494	G	T	1426390	242	0.174	-0.0243	0.0018	1.86e-43		0.293652	5939	-0.0445242	0.0213446	0.0369817
rs6044931	20	17642610	T	C	1469080	297	0.162	-0.016	0.0018	9.66e-20		0.117023	5939	-0.0665603	0.0299374	0.0261943
rs77618083	20	17645421	A	C	1482780	302	0.151	-0.0156	0.0018	2.54e-18		0.12881	5939	-0.0604069	0.0286105	0.0347416
rs6080758	20	17647051	T	C	1482930	304	0.162	-0.0147	0.0017	1.37e-17		0.159875	5939	-0.0589146	0.0260681	0.0238196
rs77397429	20	17647724	G	A	1482780	302	0.151	-0.0156	0.0018	1.99e-18		0.12881	5939	-0.0614446	0.0286105	0.0317434
rs6080760	20	17647940	A	G	1482780	302	0.151	-0.0156	0.0018	2.04e-18		0.12881	5939	-0.0614446	0.0286105	0.0317434
rs6080762	20	17653154	T	C	1482640	301	0.151	-0.0154	0.0018	2.74e-18		0.12881	5939	-0.0587748	0.0286105	0.0399454
rs12329608	20	17656088	G	C	1482640	301	0.151	-0.0154	0.0018	2.98e-18		0.12881	5939	-0.0587748	0.0286105	0.0399454
rs11467807	20	17661033	CTT	C	1343140	257	0.147	-0.0152	0.0019	1.35e-15		0.129231	5939	-0.0570415	0.0285857	0.0459935
rs77281689	20	17661400	T	C	1482640	301	0.15	-0.0154	0.0018	3.69e-18		0.129231	5939	-0.0570415	0.0285857	0.0459935
rs6080768	20	17663413	C	T	1482640	301	0.15	-0.0155	0.0018	2.44e-18		0.12881	5939	-0.0587748	0.0286105	0.0399454
rs6111600	20	17665745	C	T	1482640	301	0.15	-0.0155	0.0018	2.1e-18		0.128894	5939	-0.0585767	0.0285851	0.0404421
rs6111601	20	17666946	A	G	1482640	301	0.15	-0.0156	0.0018	1.91e-18		0.128894	5939	-0.0585767	0.0285851	0.0404421
rs12625382	20	17678452	G	T	1482640	301	0.151	-0.0156	0.0018	2.22e-18		0.12881	5939	-0.0601915	0.02859	0.0352623
rs6111609	20	17683901	C	A	1482640	301	0.162	-0.0155	0.0017	3.77e-19		0.13243	5939	-0.0634688	0.0282832	0.0248295
rs6111610	20	17684141	G	A	1482640	301	0.162	-0.0155	0.0017	4.68e-19		0.13243	5939	-0.0634688	0.0282832	0.0248295
rs6131987	20	17690202	T	C	1477420	302	0.213	-0.0093	0.0016	2.82e-09		0.25644	5939	-0.0590818	0.0220015	0.00724523
rs75307154	20	17843707	C	T	1363850	234	0.0929	-0.0266	0.0025	1.54e-26		0.0157434	5939	-0.180722	0.0773767	0.0195111
rs2618567	20	17863848	T	G	1412410	291	0.351	0.0372	0.0014	3.95e-161		0.499411	5939	0.0433142	0.0193404	0.0251185
rs11268007	20	17863874	A	AGGCATGCTGCCAAGAAT	1293960	248	0.356	0.037	0.0015	3.52e-142		0.503452	5939	0.042533	0.0193539	0.0279744
rs56278103	20	17863994	AG	A	1270140	194	0.139	0.0395	0.002	4.97e-85		0.0806533	5939	0.0763663	0.0357861	0.0328455
rs2618566	20	17864040	T	G	1410250	288	0.349	0.0375	0.0014	4.47e-163		0.492423	5939	0.0450636	0.0194114	0.0202601
rs2296402	20	35466904	T	C	1482120	303	0.258	-0.0191	0.0015	1.71e-39		0.451591	5939	-0.0393908	0.0195579	0.0440028
rs6120954	20	35471711	A	G	1482120	303	0.258	-0.0191	0.0015	1.16e-39		0.45176	5939	-0.0402072	0.0195501	0.0397223
rs6060434	20	35480557	C	G	1477810	302	0.257	-0.0191	0.0014	9.82e-40		0.451844	5939	-0.0397391	0.0195527	0.0421122
rs6060435	20	35481545	A	G	1477810	302	0.257	-0.019	0.0014	1.8e-39		0.451928	5939	-0.0399983	0.0195554	0.0408166
rs4911505	20	35485352	C	G	1349740	264	0.258	-0.0191	0.0015	2.5e-36		0.451659	5939	-0.0388876	0.019554	0.0467315
rs6060438	20	35489577	T	C	1482120	303	0.257	-0.0189	0.0014	2.28e-39		0.451928	5939	-0.0399983	0.0195554	0.0408166
rs4911510	20	35505325	G	A	1482120	303	0.257	-0.019	0.0014	1.01e-39		0.45176	5939	-0.0386294	0.0195501	0.0481639
rs4281980	20	35508752	T	C	1482120	303	0.257	-0.019	0.0014	1.07e-39		0.451928	5939	-0.0392766	0.0195488	0.0445208
rs2236161	20	35513802	C	A	1477810	302	0.257	-0.0191	0.0014	6.33e-40		0.45176	5939	-0.0386294	0.0195501	0.0481639
rs2236159	20	35514360	T	C	1477810	302	0.257	-0.0191	0.0014	6.14e-40		0.451928	5939	-0.0392766	0.0195488	0.0445208
rs6060445	20	35517805	C	T	1477810	302	0.257	-0.0192	0.0014	2.74e-40		0.451836	5939	-0.0390235	0.0195528	0.0459549
rs11167267	20	35521445	G	T	1477810	302	0.257	-0.0194	0.0014	8.77e-41		0.451844	5939	-0.0408855	0.0195593	0.0365875
rs6142415	20	35585819	C	T	1337410	258	0.263	-0.0188	0.0015	1.51e-34		0.451928	5939	-0.039378	0.0194645	0.0430659
rs2024630	20	40500266	T	C	1458520	295	0.451	-0.0085	0.0013	1.2e-10		0.387607	5939	0.0472317	0.0194942	0.0153988
rs6016377	20	40544088	C	T	1450550	293	0.471	-0.0244	0.0014	8.16e-73		0.444519	5939	-0.0382778	0.0192747	0.0470432
rs6029174	20	40546240	T	G	1468940	301	0.387	-0.0253	0.0013	9.11e-84		0.363445	5939	-0.0452749	0.0200757	0.0241199
rs6124249	20	40546389	T	C	1468940	301	0.329	-0.0246	0.0014	3.44e-73		0.325223	5939	-0.0424475	0.0206	0.0393453
rs6016378	20	40546627	G	T	1468940	301	0.313	-0.0252	0.0014	9.8e-75		0.30266	5939	-0.0428322	0.0209746	0.0411423
rs2903023	20	40548207	A	T	1473260	302	0.388	-0.0253	0.0013	1.82e-84		0.363866	5939	-0.0479908	0.0200908	0.0169083
rs7268642	20	40548238	T	C	1473260	302	0.379	-0.0262	0.0013	6.99e-90		0.348123	5939	-0.0478803	0.0202657	0.0181458
rs6513671	20	40548332	A	G	1470360	301	0.378	-0.0263	0.0013	2.68e-90		0.348291	5939	-0.0481379	0.0202685	0.0175487
rs6016379	20	40548366	T	G	1473260	302	0.379	-0.0262	0.0013	7.65e-90		0.348207	5939	-0.0478552	0.0202671	0.0182148
rs6513673	20	40548544	T	C	1473260	302	0.379	-0.0262	0.0013	4.74e-90		0.348207	5939	-0.0481607	0.0202598	0.017447
rs6029178	20	40549917	G	A	1477810	302	0.392	-0.0273	0.0013	3.13e-100		0.357552	5939	-0.0455827	0.0201363	0.0235918
rs6029179	20	40550039	C	T	1477810	302	0.392	-0.0273	0.0013	2.42e-100		0.357552	5939	-0.0455827	0.0201363	0.0235918
rs6029182	20	40550762	A	C	1477810	302	0.393	-0.0273	0.0013	1.75e-100		0.357552	5939	-0.0456756	0.0201363	0.0233095
rs6016380	20	40551335	A	G	1477810	302	0.404	-0.0272	0.0013	1.52e-98		0.370938	5939	-0.048275	0.0199486	0.015522
rs6016381	20	40551796	T	C	1473630	299	0.392	-0.0275	0.0013	2.37e-101		0.357636	5939	-0.0460846	0.0201378	0.0221106
rs6029183	20	40552430	C	G	1476060	299	0.388	-0.0275	0.0013	1.29e-100		0.353932	5939	-0.0426529	0.0201785	0.0345346
rs6016382	20	40552606	T	A	1476060	299	0.387	-0.0275	0.0013	6.69e-101		0.353679	5939	-0.0434907	0.0201741	0.0311015
rs6102032	20	40555309	C	T	1476060	299	0.387	-0.0275	0.0013	1.77e-100		0.353907	5939	-0.0450077	0.020186	0.0257708
rs6129629	20	40556638	G	A	1476060	299	0.328	-0.0267	0.0013	1.84e-87		0.316973	5939	-0.0420255	0.0207551	0.0428844
rs4812441	20	40559285	G	A	1467350	297	0.405	-0.0268	0.0013	2.04e-91		0.384156	5939	-0.0445475	0.0197373	0.0240068
rs6129631	20	40561719	C	T	1476060	299	0.365	-0.0277	0.0013	2.61e-98		0.343997	5939	-0.0424739	0.0202337	0.0358021
rs4810295	20	40563536	C	G	999134	157	0.378	-0.0316	0.0016	2.49e-84		0.385587	5939	-0.0471947	0.0197547	0.0168925
rs4810296	20	40563677	C	T	1476690	301	0.397	-0.0276	0.0013	4.11e-100		0.362772	5939	-0.0442075	0.0199718	0.0268632
rs11086782	20	40564295	T	TA	1328090	257	0.396	-0.0265	0.0014	2.9e-81		0.353006	5939	-0.0401409	0.0200768	0.0455684
rs6129632	20	40565587	T	C	1477810	302	0.373	-0.0278	0.0013	8.44e-100		0.336084	5939	-0.0400341	0.0203437	0.0490807
rs6102039	20	40566399	T	G	1477810	302	0.394	-0.0266	0.0013	2.49e-91		0.377841	5939	-0.0445891	0.0198549	0.0247203
rs6093368	20	40569231	A	C	1470310	297	0.397	-0.0277	0.0013	1.01e-99		0.363024	5939	-0.0431733	0.0199834	0.0307378
rs67532189	20	40569372	C	CAT	1314650	250	0.406	-0.0266	0.0014	1.36e-80		0.379104	5939	-0.0437733	0.0198539	0.0274704
rs4812442	20	40569828	T	C	1475810	298	0.402	-0.0272	0.0013	4e-96		0.374726	5939	-0.0394242	0.0198526	0.0470502
rs4812443	20	40570196	T	G	1470310	297	0.391	-0.0267	0.0013	4.15e-91		0.373379	5939	-0.0451271	0.0198871	0.023258
rs6029188	20	40572274	A	G	1467420	296	0.41	-0.0259	0.0013	8.35e-86		0.389965	5939	-0.0407915	0.0197166	0.0385562
rs6124254	20	40589383	C	G	1475810	298	0.393	-0.0251	0.0013	3.47e-84		0.37742	5939	-0.0391057	0.0198736	0.0490998
rs116161927	20	40600022	A	T	1341160	262	0.391	-0.0242	0.0014	2.65e-70		0.376116	5939	-0.039108	0.019896	0.0493419
rs6129647	20	40601342	C	T	1479510	302	0.389	-0.0247	0.0013	2.33e-81		0.376242	5939	-0.0397086	0.0198835	0.0458189
rs62211684	20	40601827	T	C	1479510	302	0.39	-0.0247	0.0013	2.48e-81		0.37641	5939	-0.0391597	0.019887	0.0489402
rs112257928	20	40602118	ATATT	A	1336960	258	0.391	-0.0243	0.0014	6.12e-70		0.376158	5939	-0.0396395	0.0198887	0.0462538
rs62211685	20	40602181	G	C	1479510	302	0.39	-0.0248	0.0013	5.49e-82		0.376242	5939	-0.0397086	0.0198835	0.0458189
rs6010620	20	63678486	G	A	1472290	299	0.257	0.0102	0.0015	9.31e-12		0.21283	5939	0.048421	0.0236027	0.040218
rs3838001	20	63684046	CTTG	C	1322410	255	0.267	0.0105	0.0016	4.05e-11		0.221923	5939	0.0458603	0.0232979	0.0490185
rs3208007	20	63690935	C	T	1461480	295	0.254	0.0108	0.0015	1.5e-12		0.213672	5939	0.0470562	0.0235599	0.0457925
rs60461814	20	64255659	C	T	1359280	294	0.171	0.0132	0.0018	1.36e-13		0.0940719	5939	0.0682693	0.033131	0.0393429
rs73147887	20	64258941	C	G	1353400	297	0.199	0.0148	0.0017	1.07e-18		0.129062	5939	0.0916442	0.0290347	0.00159744
rs60417583	20	64259524	G	T	1353400	297	0.159	0.0151	0.0018	3.06e-16		0.0886513	5939	0.0967819	0.0339572	0.00437039
rs17569873	20	64264757	C	T	1345690	294	0.183	0.0143	0.0017	1.01e-16		0.136662	5939	0.0673724	0.0283525	0.01749
rs17878941	20	64265312	G	A	1356020	298	0.143	0.0155	0.0019	4.68e-16		0.0883987	5939	0.0901866	0.0340593	0.00809868
rs2273447	20	64268767	A	T	1360260	298	0.2	0.0127	0.0016	9.98e-15		0.158107	5939	0.0609268	0.0267575	0.0227862
rs41279358	20	64274498	C	A	1341540	290	0.151	0.0147	0.0019	3.64e-15		0.100606	5939	0.066284	0.0321274	0.0390975
rs1060347	20	64276168	G	T	1351060	293	0.204	0.0129	0.0016	4.96e-15		0.166863	5939	0.0514709	0.0261399	0.0489472
rs6090104	20	64278555	T	C	1349510	292	0.199	0.0131	0.0017	5.58e-15		0.165011	5939	0.0534924	0.0262609	0.0416543
rs116843256	20	64286314	C	T	1332120	282	0.131	0.0151	0.002	1.8e-13		0.0838666	5939	0.0840002	0.0346152	0.0152374
rs12482156	21	39141824	C	G	1472890	301	0.319	-0.0102	0.0014	3.81e-13		0.351827	5939	-0.0420964	0.0205691	0.0406994
rs12482857	21	39142935	T	C	1477810	302	0.319	-0.0101	0.0014	5.99e-13		0.352164	5939	-0.0430033	0.0205753	0.036614
rs2836922	21	39144382	C	T	1469230	299	0.442	0.0127	0.0013	8.25e-23		0.459758	5939	0.0416088	0.0194599	0.0325022
rs11700813	21	39145543	T	G	1472320	301	0.448	0.0125	0.0013	5.13e-22		0.46422	5939	0.0427767	0.0194629	0.0279594
rs7281463	21	39148857	A	C	1472320	301	0.411	-0.0137	0.0013	7.43e-26		0.400404	5939	-0.0451867	0.0197975	0.0224632
rs4375956	21	39149862	G	A	1477770	301	0.313	-0.0105	0.0014	7.63e-14		0.335157	5939	-0.041676	0.0207618	0.0447133
rs11700449	21	39150493	A	T	1472320	301	0.453	0.0125	0.0013	2.1e-22		0.451928	5939	0.0503528	0.0194709	0.00970834
rs2836923	21	39152310	T	C	1477770	301	0.32	-0.0113	0.0014	5.39e-16		0.300471	5939	-0.0532076	0.0210665	0.0115469
rs35391055	21	39153590	G	A	1477770	301	0.324	-0.0116	0.0014	5.64e-17		0.306617	5939	-0.0527983	0.0208637	0.0113858
rs2836924	21	39153713	C	T	1477770	301	0.324	-0.0116	0.0014	5.89e-17		0.306533	5939	-0.0537185	0.0208628	0.0100286
rs6517513	21	39154952	A	G	1482080	302	0.324	-0.0115	0.0014	8.94e-17		0.306701	5939	-0.0528288	0.0208567	0.011311
rs6517514	21	39155169	G	T	1453080	294	0.326	-0.0114	0.0014	2.46e-16		0.306617	5939	-0.0527983	0.0208637	0.0113858
rs8128191	21	39155385	A	G	1482080	302	0.324	-0.0115	0.0014	9.73e-17		0.306617	5939	-0.0527983	0.0208637	0.0113858
rs8132295	21	39155848	C	T	1482080	302	0.324	-0.0115	0.0014	9.24e-17		0.306617	5939	-0.0527983	0.0208637	0.0113858
rs8132419	21	39155901	C	T	1482080	302	0.324	-0.0115	0.0014	9.15e-17		0.306533	5939	-0.0531859	0.0208708	0.0108236
rs8132333	21	39155974	A	G	1482080	302	0.325	-0.0115	0.0014	9.05e-17		0.306617	5939	-0.0530316	0.0208717	0.0110586
rs8132568	21	39155990	C	T	1482080	302	0.324	-0.0115	0.0014	8.99e-17		0.306112	5939	-0.0525658	0.0208902	0.0118596
rs34394827	21	39156161	T	C	1477770	301	0.32	-0.0113	0.0014	3.2e-16		0.300303	5939	-0.0530246	0.0210649	0.011829
rs11911112	21	39156420	A	C	1477770	301	0.324	-0.0116	0.0014	4.42e-17		0.306533	5939	-0.0532615	0.0208708	0.0107116
rs11911149	21	39156449	C	T	1477770	301	0.324	-0.0116	0.0014	4.61e-17		0.306449	5939	-0.0540356	0.0208699	0.00962085
rs112942251	21	39156795	G	C	1341010	262	0.303	-0.011	0.0015	4.86e-13		0.28557	5939	-0.0474084	0.021331	0.0262488
rs141761164	21	39157204	T	C	1341010	262	0.333	-0.0119	0.0015	5.73e-16		0.364662	5939	-0.0506865	0.0199461	0.0110481
rs56049536	21	39157300	G	A	1312010	254	0.335	-0.0118	0.0015	2.59e-15		0.360751	5939	-0.0553494	0.0200603	0.00579518
rs77587559	21	39157381	T	C	1341010	262	0.333	-0.0119	0.0015	5.76e-16		0.362679	5939	-0.0506298	0.0199312	0.0110779
rs56112725	21	39157450	A	G	1312010	254	0.335	-0.0119	0.0015	1.54e-15		0.362917	5939	-0.0510124	0.0199961	0.0107378
rs6517515	21	39158967	T	C	1477770	301	0.325	-0.0118	0.0014	1.57e-17		0.305775	5939	-0.0529337	0.0208707	0.011204
rs11390824	21	39159220	A	AC	1332780	256	0.322	-0.012	0.0015	3.53e-16		0.305775	5939	-0.0529337	0.0208707	0.011204
rs7279497	21	39159380	C	T	1476520	300	0.446	0.0134	0.0013	9.35e-26		0.513639	5939	0.0523905	0.0191332	0.00617782
rs35386515	21	39160121	C	T	1477770	301	0.32	-0.0114	0.0014	1.99e-16		0.299293	5939	-0.0514669	0.0210633	0.0145478
rs2836925	21	39160427	T	C	1477770	301	0.321	-0.0115	0.0014	9.48e-17		0.299461	5939	-0.0520655	0.0210812	0.0135206
rs1888489	21	39161238	T	C	1470570	298	0.459	0.0126	0.0013	1.16e-22		0.498148	5939	0.05405	0.0192996	0.00510123
rs8128026	21	39161776	T	C	1477770	301	0.32	-0.0115	0.0014	1.11e-16		0.299714	5939	-0.0536717	0.0210755	0.0108765
rs442972	21	39162831	T	C	1467700	296	0.416	-0.0147	0.0013	7.77e-30		0.362519	5939	-0.0539589	0.0197279	0.00623506
rs377098	21	39163290	A	G	1467700	296	0.416	-0.0147	0.0013	7.68e-30		0.362519	5939	-0.0539589	0.0197279	0.00623506
rs371625	21	39163345	G	A	1467700	296	0.416	-0.0147	0.0013	7.43e-30		0.362687	5939	-0.0534252	0.0197242	0.00675658
rs68090597	21	39163707	A	G	1477770	301	0.325	-0.0118	0.0014	1.04e-17		0.305607	5939	-0.0535403	0.0208769	0.0103301
rs418298	21	39164728	A	T	1476990	301	0.416	-0.0147	0.0013	4.24e-30		0.362519	5939	-0.053742	0.0197346	0.00646465
rs418359	21	39164808	C	T	1464810	295	0.416	-0.0147	0.0013	8.02e-30		0.362687	5939	-0.0541402	0.0197309	0.006071
rs2836926	21	39164864	G	A	1467950	297	0.447	0.0133	0.0013	4.65e-25		0.514565	5939	0.0512516	0.0191321	0.00738802
rs7282604	21	39164984	A	G	1467700	296	0.416	-0.0147	0.0013	7.02e-30		0.362603	5939	-0.0533992	0.0197294	0.00679813
rs452377	21	39165257	T	C	1476990	301	0.416	-0.0147	0.0013	3.95e-30		0.362435	5939	-0.0539332	0.0197331	0.00627358
rs12481860	21	39165910	T	A	1477770	301	0.32	-0.0115	0.0014	1.05e-16		0.299141	5939	-0.0530282	0.0210638	0.0118189
rs8130240	21	39166182	G	A	1467950	297	0.455	0.0128	0.0013	1.84e-23		0.491665	5939	0.0559458	0.0192576	0.00367101
rs8131132	21	39166330	T	C	1467950	297	0.447	0.0133	0.0013	3.99e-25		0.486771	5939	0.0584854	0.0192717	0.00240705
rs12483216	21	39167688	T	C	1477770	301	0.321	-0.0116	0.0014	5.19e-17		0.29904	5939	-0.0510355	0.021069	0.0154227
rs429955	21	39167834	G	A	1476990	301	0.416	-0.0147	0.0013	3.34e-30		0.362182	5939	-0.0517653	0.0197286	0.00869361
rs6517519	21	39168319	A	G	1477770	301	0.321	-0.0115	0.0014	8.64e-17		0.299259	5939	-0.0504964	0.0210721	0.0165586
rs71330347	21	39168442	CTATTT	C	1332780	256	0.317	-0.0118	0.0015	1.37e-15		0.299545	5939	-0.0508677	0.0210788	0.0158124
rs4816617	21	39168764	T	C	1467950	297	0.446	0.0132	0.0013	5.42e-25		0.485837	5939	0.0581997	0.0192517	0.002502
rs8134214	21	39170441	A	C	1467950	297	0.455	0.0128	0.0013	1.44e-23		0.492423	5939	0.0545612	0.0192598	0.00461275
rs8134843	21	39170596	G	C	1468890	299	0.441	0.0132	0.0013	7.72e-25		0.467419	5939	0.0571053	0.0192438	0.00300264
rs77959119	21	39170842	G	A	1341010	262	0.32	-0.0121	0.0015	1.81e-16		0.304245	5939	-0.0564495	0.0209294	0.00699374
rs2836927	21	39171290	T	C	1477770	301	0.321	-0.0115	0.0014	7.86e-17		0.299545	5939	-0.0537427	0.0210739	0.010766
rs2836928	21	39171394	C	T	1477770	301	0.307	-0.011	0.0014	8.17e-15		0.284644	5939	-0.047496	0.0213414	0.0260457
rs414850	21	39171411	A	C	1476990	301	0.416	-0.0147	0.0013	2.66e-30		0.362351	5939	-0.0532725	0.0197316	0.006937
rs2836929	21	39171885	T	C	1477770	301	0.321	-0.0117	0.0014	3.62e-17		0.29963	5939	-0.0536057	0.0210747	0.0109714
rs1980407	21	39172035	T	C	1473910	299	0.455	0.0129	0.0013	5.47e-24		0.49217	5939	0.0559461	0.0192632	0.00368079
rs8127087	21	39172576	C	T	1477770	301	0.32	-0.0115	0.0014	7.62e-17		0.299377	5939	-0.053102	0.0210723	0.0117356
rs2836930	21	39173730	A	G	1476520	300	0.455	0.013	0.0013	2.26e-24		0.520037	5939	0.0463455	0.0191489	0.0155092
rs2836931	21	39174643	T	G	1476520	300	0.455	0.013	0.0013	2.23e-24		0.520121	5939	0.0485577	0.0191461	0.0112074
rs2836932	21	39174791	G	A	1477770	301	0.32	-0.0115	0.0014	9.84e-17		0.299461	5939	-0.0524303	0.0210649	0.0128107
rs428602	21	39175078	A	G	1476990	301	0.412	-0.0145	0.0013	2.15e-29		0.356457	5939	-0.0542296	0.019872	0.00635365
rs2245455	21	39176161	A	T	1477810	302	0.412	-0.0146	0.0013	1.18e-29		0.356962	5939	-0.0527376	0.019867	0.00794192
rs12482181	21	39176926	A	G	1474870	300	0.321	-0.0117	0.0014	2.91e-17		0.300219	5939	-0.0525763	0.0210477	0.0124912
rs34176878	21	39176929	C	A	1477770	301	0.317	-0.0115	0.0014	1.21e-16		0.300303	5939	-0.0527429	0.0210486	0.0122185
rs2142111	21	39177363	G	C	1476990	301	0.412	-0.0146	0.0013	1.29e-29		0.355314	5939	-0.057869	0.0199224	0.00367583
rs14194	21	39177540	T	C	1477770	301	0.321	-0.0117	0.0014	2.89e-17		0.299781	5939	-0.0515133	0.0210709	0.0144949
rs8130795	21	39178057	T	A	1477810	302	0.412	-0.0146	0.0013	7.23e-30		0.354673	5939	-0.0547516	0.019904	0.00594527
rs6517521	21	39179662	A	G	1448770	293	0.323	-0.0116	0.0014	9.37e-17		0.299714	5939	-0.052264	0.0210673	0.0131084
rs34227163	21	39180017	A	G	1341010	262	0.318	-0.0119	0.0015	4.71e-16		0.299461	5939	-0.0539362	0.0210812	0.0105127
rs3171465	21	39180381	A	G	1477810	302	0.447	0.0133	0.0013	1.25e-25		0.514481	5939	0.0525352	0.0191411	0.00605796
rs7280375	21	39180482	A	G	1477770	301	0.321	-0.0116	0.0014	3.08e-17		0.299377	5939	-0.0529983	0.0210804	0.0119338
rs34705151	21	39181418	G	A	1477810	302	0.446	0.0133	0.0013	1.13e-25		0.486025	5939	0.0606629	0.01927	0.00164367
rs6517522	21	39181919	T	C	1479230	302	0.455	-0.0088	0.0013	7.37e-12		0.451254	5939	-0.0518668	0.0196196	0.00820226
rs1571709	21	39182054	T	C	1477770	301	0.325	-0.0119	0.0014	5.47e-18		0.305607	5939	-0.0533336	0.0208848	0.0106584
rs4817999	21	39182429	A	C	1477810	302	0.415	-0.0147	0.0013	1.9e-30		0.36294	5939	-0.0551734	0.0197221	0.00514925
rs73221193	21	39182767	C	T	1477770	301	0.318	-0.0112	0.0014	5.72e-16		0.301313	5939	-0.0548699	0.0210341	0.00909074
rs34294410	21	39183234	C	G	1477770	301	0.321	-0.0113	0.0014	2.07e-16		0.288096	5939	-0.0562525	0.0213753	0.00849705
rs13052882	21	39183425	G	C	1477770	301	0.325	-0.0117	0.0014	1.4e-17		0.293449	5939	-0.0575394	0.0211594	0.00654127
rs117143374	21	39183635	T	C	1482080	302	0.118	-0.0171	0.002	2.15e-17		0.128725	5939	-0.0938409	0.0290769	0.00124947
rs111901809	21	39183865	TAGAGGGGCAGGGGGCG	T	1332820	257	0.451	0.0131	0.0013	1.86e-22		0.514901	5939	0.0496764	0.0191573	0.00951217
rs6517523	21	39185406	T	C	1477770	301	0.318	-0.0111	0.0014	6.41e-16		0.286787	5939	-0.0580532	0.0214046	0.00668425
rs202009663	21	39185514	CCT	C	1332780	256	0.313	-0.0115	0.0015	6.93e-15		0.286847	5939	-0.0567077	0.0213923	0.0080291
rs2297256	21	39186495	G	A	1482120	303	0.453	0.0129	0.0013	1.56e-24		0.514901	5939	0.049463	0.0191451	0.00977774
rs11910151	21	39188336	T	C	1477770	301	0.322	-0.0114	0.0014	9.87e-17		0.294241	5939	-0.0593076	0.0211569	0.00505943
rs13048178	21	39189086	G	T	1477770	301	0.318	-0.0112	0.0014	5.13e-16		0.287759	5939	-0.0613915	0.0213898	0.00410311
rs112629458	21	39192261	ACTTTT	A	1331180	256	0.45	0.013	0.0013	2.6e-22		0.48653	5939	0.0580935	0.019269	0.00257091
rs2836933	21	39192276	C	G	1477770	301	0.322	-0.0114	0.0014	7.06e-17		0.28806	5939	-0.0593866	0.0213676	0.00544784
rs145433936	21	39192880	A	ATTTAG	1332780	256	0.322	-0.012	0.0015	1.42e-16		0.29333	5939	-0.0606012	0.0211842	0.0042274
rs2836934	21	39192959	A	C	1477810	302	0.449	0.0131	0.0013	2.25e-25		0.486104	5939	0.0605364	0.0192855	0.00169553
rs3945	21	39194141	A	G	1476650	300	0.309	-0.0109	0.0014	8.96e-15		0.272521	5939	-0.0552085	0.0216964	0.0109406
rs1065242	21	39195790	C	G	1477770	301	0.321	-0.0114	0.0014	8.34e-17		0.287723	5939	-0.0592933	0.0213735	0.00553463
rs62222988	21	39197582	T	C	1463770	300	0.369	0.0117	0.0013	1.02e-18		0.342482	5939	0.0608933	0.0203479	0.00276598
rs8128734	21	39197585	G	A	1477770	301	0.317	-0.0112	0.0014	2.5e-16		0.287759	5939	-0.0584219	0.0213898	0.00630863
rs2234543	21	39200146	G	A	1477770	301	0.318	-0.0112	0.0014	2.17e-16		0.287843	5939	-0.057551	0.0213819	0.00711161
rs2836938	21	39202265	C	T	1477770	301	0.318	-0.0111	0.0014	6.51e-16		0.287506	5939	-0.0577312	0.0213879	0.00694969
rs2183573	21	39202379	G	A	1481310	302	0.409	-0.0141	0.0013	1.37e-28		0.349806	5939	-0.0576847	0.0199389	0.00381485
rs2150411	21	39202626	G	T	1477810	302	0.461	0.0124	0.0013	4.16e-23		0.491749	5939	0.0553634	0.0192794	0.00408348
rs4818001	21	39203162	T	C	1477810	302	0.461	0.0124	0.0013	6.44e-23		0.492086	5939	0.0540331	0.019279	0.0050677
rs8131965	21	39203500	G	A	1341010	262	0.314	-0.0113	0.0015	8.11e-15		0.28646	5939	-0.0609315	0.0213896	0.00439058
rs34978594	21	39208077	C	T	1477770	301	0.318	-0.0111	0.0014	4.17e-16		0.287422	5939	-0.057664	0.0213873	0.00701395
rs11088466	21	39208091	T	A	1472320	301	0.453	0.0127	0.0013	6.21e-24		0.514649	5939	0.0492863	0.0191353	0.0100045
rs35774464	21	39208243	G	A	1477770	301	0.305	-0.0107	0.0014	2.52e-14		0.272735	5939	-0.0529334	0.0216986	0.014708
rs8130320	21	39208332	G	A	1472320	301	0.45	0.013	0.0013	4.34e-25		0.514986	5939	0.0498009	0.0191422	0.00927818
rs7276046	21	39209367	T	C	1471500	300	0.461	0.0123	0.0013	1.12e-22		0.492255	5939	0.0546986	0.0192788	0.00455045
rs6517526	21	39209604	T	C	1474870	300	0.319	-0.0111	0.0014	4.03e-16		0.287435	5939	-0.057635	0.0213895	0.00704832
rs6517527	21	39209825	G	A	1477770	301	0.318	-0.0111	0.0014	4.01e-16		0.287266	5939	-0.0587823	0.0213882	0.00598948
rs8132143	21	39212332	A	T	1471030	299	0.461	0.0124	0.0013	1.02e-22		0.491832	5939	0.0554153	0.0192824	0.00405463
rs8132424	21	39212486	A	T	1471030	299	0.461	0.0124	0.0013	9.53e-23		0.491832	5939	0.0554231	0.0192824	0.00404941
rs142696785	21	39213404	AAAGCCAACATTTTCTTCACTTT	A	1329900	254	0.452	0.0127	0.0013	2.07e-21		0.486109	5939	0.059407	0.0192981	0.00208121
rs12482317	21	39216315	A	G	1463770	300	0.37	0.0117	0.0013	8.8e-19		0.377505	5939	0.0505461	0.0198548	0.0109031
rs2836940	21	39216770	T	C	1468420	298	0.453	0.0127	0.0013	6.09e-24		0.514649	5939	0.0496931	0.0191476	0.00945168
rs4818005	21	39216893	A	G	1467700	296	0.409	-0.0142	0.0013	1.12e-28		0.35149	5939	-0.0585937	0.0198633	0.00317927
rs35571600	21	39218698	A	C	1477770	301	0.319	-0.0112	0.0014	2.34e-16		0.288037	5939	-0.0612377	0.0213365	0.00410355
rs2836942	21	39219455	A	G	1468420	298	0.454	0.0127	0.0013	8.3e-24		0.514733	5939	0.0519258	0.0191508	0.00669975
rs2836943	21	39220685	C	T	1468890	299	0.45	0.013	0.0013	7.45e-25		0.485856	5939	0.0575014	0.0192579	0.0028278
rs2836944	21	39221613	G	A	1477770	301	0.323	-0.0114	0.0014	5.62e-17		0.288432	5939	-0.0570652	0.0213609	0.00755178
rs34035316	21	39222097	T	C	1477770	301	0.322	-0.0113	0.0014	1.03e-16		0.288432	5939	-0.0570652	0.0213609	0.00755178
rs13049280	21	39222730	C	G	1477770	301	0.308	-0.011	0.0014	4.72e-15		0.273363	5939	-0.050875	0.0216738	0.0189097
rs112412809	21	39222946	CA	C	432237	12	0.418	-0.0205	0.0025	2.52e-16		0.360614	5939	-0.0555787	0.0197633	0.00492009
rs34599551	21	39222972	C	A	1477770	301	0.326	-0.0118	0.0014	5.61e-18		0.293647	5939	-0.0578907	0.0211568	0.00621398
rs150708887	21	39222974	G	GA	1332780	256	0.323	-0.0121	0.0015	7.55e-17		0.293647	5939	-0.0578907	0.0211568	0.00621398
rs2026265	21	39223591	G	A	1477600	300	0.321	-0.0114	0.0014	6.57e-17		0.287422	5939	-0.0573873	0.0213702	0.00724449
rs1984022	21	39224159	G	A	1477600	300	0.321	-0.0114	0.0014	6.27e-17		0.287422	5939	-0.0573873	0.0213702	0.00724449
rs2836945	21	39224831	C	T	1469700	300	0.45	0.013	0.0013	5.09e-25		0.513554	5939	0.0510856	0.0191484	0.00763318
rs4816618	21	39227603	G	A	1468890	299	0.453	0.0128	0.0013	4.36e-24		0.485919	5939	0.0593578	0.0192484	0.00204388
rs2836948	21	39227751	T	C	1468890	299	0.453	0.0128	0.0013	4.37e-24		0.486361	5939	0.0581116	0.0192569	0.00254693
rs2836949	21	39230530	C	A	1466810	299	0.445	0.0126	0.0013	4.44e-23		0.476764	5939	0.0580903	0.0193083	0.0026248
rs12710453	21	39233979	C	A	1477770	301	0.308	-0.0109	0.0014	7.78e-15		0.273615	5939	-0.0512575	0.0216395	0.0178508
rs8127379	21	39233999	G	A	1468420	298	0.449	0.013	0.0013	8.24e-25		0.485183	5939	0.0579649	0.0192844	0.00264885
rs13339986	21	39234056	T	C	1477770	301	0.308	-0.0109	0.0014	8.12e-15		0.273363	5939	-0.0513038	0.021656	0.0178347
rs8128102	21	39234488	G	A	1477600	300	0.321	-0.0115	0.0014	5.85e-17		0.28818	5939	-0.0566292	0.021325	0.00791827
rs11911822	21	39235917	T	C	1467700	296	0.41	-0.0143	0.0013	7.64e-29		0.350817	5939	-0.0589046	0.0199348	0.00312803
rs56306759	21	39236180	G	A	1477600	300	0.318	-0.0111	0.0014	7.34e-16		0.287759	5939	-0.056465	0.0213387	0.00814183
rs4816620	21	39241860	G	A	1467700	296	0.41	-0.0142	0.0013	1.34e-28		0.350985	5939	-0.0600038	0.0199237	0.0025981
rs8133146	21	39242372	T	C	1477600	300	0.318	-0.0111	0.0014	5.8e-16		0.288096	5939	-0.0567452	0.0213328	0.00781414
rs2150413	21	39242952	C	T	1467950	297	0.461	0.0123	0.0013	4.3e-22		0.52492	5939	0.0441195	0.0192268	0.0217509
rs2150414	21	39243062	A	G	1467950	297	0.461	0.0123	0.0013	3.23e-22		0.525425	5939	0.045339	0.0192224	0.0183416
rs1029004	21	39243417	A	G	1467950	297	0.454	0.0127	0.0013	1.02e-23		0.515154	5939	0.0497564	0.0191425	0.00934259
rs2150415	21	39243441	T	C	1477600	300	0.318	-0.0111	0.0014	8.03e-16		0.288096	5939	-0.0567452	0.0213328	0.00781414
rs3067394	21	39244438	TAA	T	1332610	255	0.304	-0.0111	0.0015	1.34e-13		0.273026	5939	-0.0508006	0.0216544	0.0189774
rs2836952	21	39244725	G	C	1467950	297	0.449	0.0129	0.0013	2.65e-24		0.486025	5939	0.0573033	0.0192638	0.0029331
rs8129416	21	39245219	C	T	1477600	300	0.318	-0.0111	0.0014	8.22e-16		0.288011	5939	-0.0570083	0.0213237	0.00750695
rs9974757	21	39245318	C	T	1467700	296	0.41	-0.0142	0.0013	1.69e-28		0.349891	5939	-0.0563686	0.0199195	0.00465737
rs2836953	21	39245557	G	A	1477600	300	0.321	-0.0114	0.0014	1.04e-16		0.293821	5939	-0.0576788	0.0211367	0.00635576
rs11701805	21	39246757	T	C	1467950	297	0.453	0.0127	0.0013	1.47e-23		0.513891	5939	0.0474871	0.0191368	0.0130848
rs34433511	21	39246957	A	C	1477770	301	0.318	-0.0111	0.0014	6.09e-16		0.288264	5939	-0.0566233	0.0213341	0.00795146
rs2836955	21	39247961	G	A	1477770	301	0.305	-0.0105	0.0014	5.4e-14		0.273363	5939	-0.0513038	0.021656	0.0178347
rs35909862	21	39249232	A	G	1467700	296	0.413	-0.0144	0.0013	2.44e-29		0.350648	5939	-0.0576372	0.0199389	0.00384393
rs35265000	21	39249477	GAAT	G	1329440	253	0.449	0.013	0.0013	3.5e-22		0.48653	5939	0.0566971	0.0192753	0.00326686
rs2836956	21	39251092	G	C	1467950	297	0.464	0.0119	0.0013	4.68e-21		0.525008	5939	0.0424527	0.0192116	0.0271229
rs2836957	21	39251208	T	C	1477770	301	0.318	-0.0111	0.0014	5.96e-16		0.28806	5939	-0.0586263	0.0213336	0.00599457
rs2836958	21	39251600	T	C	1467950	297	0.464	0.0119	0.0013	4.91e-21		0.524667	5939	0.0447583	0.019229	0.0199307
rs2836959	21	39251742	T	G	1467950	297	0.461	0.0122	0.0013	4.43e-22		0.519279	5939	0.046341	0.0191621	0.0155904
rs76980220	21	39252814	TC	T	1329440	253	0.461	0.0122	0.0013	1.06e-19		0.496885	5939	0.0517698	0.0193221	0.0073776
rs7278297	21	39253826	A	C	1473450	298	0.464	0.0121	0.0013	1.64e-21		0.525678	5939	0.0432404	0.0192141	0.0244201
rs2836961	21	39255094	A	C	1468070	300	0.371	0.0117	0.0013	1.09e-18		0.375652	5939	0.0474892	0.0198852	0.0169324
rs1041440	21	39255399	C	T	1477770	301	0.318	-0.011	0.0014	1.06e-15		0.287639	5939	-0.0550922	0.0213303	0.00980002
rs7276774	21	39256799	G	T	1467950	297	0.413	-0.0144	0.0013	3.51e-29		0.349806	5939	-0.057155	0.0199389	0.00415025
rs1541102	21	39256839	C	T	1477770	301	0.322	-0.0113	0.0014	1.61e-16		0.288432	5939	-0.0572399	0.0213354	0.00729953
rs12627205	21	39258101	C	T	1468420	298	0.448	0.0129	0.0013	3.16e-24		0.4849	5939	0.0585314	0.0192693	0.00238514
rs2836964	21	39259080	T	C	1477770	301	0.322	-0.0112	0.0014	2.05e-16		0.28818	5939	-0.0567258	0.0213334	0.0078371
rs8130162	21	39259465	T	C	1468890	299	0.449	0.0129	0.0013	2.63e-24		0.526397	5939	0.0394248	0.0195174	0.0433859
rs200248468	21	39259470	C	CT	1332780	256	0.318	-0.0116	0.0015	2.35e-15		0.288432	5939	-0.0569881	0.0213354	0.0075612
rs76464837	21	39260421	T	C	1480300	298	0.102	-0.0176	0.0021	2.3e-16		0.090756	5939	-0.0788006	0.0340254	0.0205618
rs2836965	21	39261705	G	C	1477770	301	0.319	-0.0111	0.0014	7.22e-16		0.288313	5939	-0.0569755	0.0213355	0.00757481
rs9941894	21	39262132	G	A	1477770	301	0.306	-0.0105	0.0014	5.52e-14		0.273615	5939	-0.0534012	0.0216484	0.0136344
rs59916147	21	39262776	T	G	1468420	298	0.461	0.0123	0.0013	4.38e-22		0.520711	5939	0.0457856	0.0191632	0.0168831
rs147543004	21	39265485	C	CA	1332780	256	0.318	-0.0116	0.0015	2.46e-15		0.28818	5939	-0.0567258	0.0213334	0.0078371
rs2836966	21	39265595	A	G	1466810	299	0.448	0.013	0.0013	1.12e-24		0.513386	5939	0.0490615	0.0191481	0.0104006
rs1011413	21	39266315	G	A	1467950	297	0.413	-0.0145	0.0013	1.38e-29		0.349891	5939	-0.0572366	0.0199472	0.0041124
rs2836967	21	39267176	T	G	1477770	301	0.319	-0.011	0.0014	7.76e-16		0.288348	5939	-0.05765	0.0213432	0.00691125
rs62223011	21	39267387	A	G	1469700	300	0.464	0.012	0.0013	2.78e-21		0.524752	5939	0.0436556	0.0192262	0.0231688
rs113617088	21	39267524	G	A	1481790	300	0.102	-0.0179	0.0021	8.4e-17		0.0908402	5939	-0.0795708	0.0340144	0.0193187
rs35068861	21	39267580	C	G	858815	153	0.345	-0.0118	0.0017	1.25e-11		0.288096	5939	-0.0567031	0.0213413	0.00788468
rs8130984	21	39268040	A	C	1477770	301	0.318	-0.011	0.0014	9.8e-16		0.28818	5939	-0.0567258	0.0213334	0.0078371
rs34107900	21	39268502	C	CT	1330720	255	0.465	0.0121	0.0013	3.32e-19		0.497222	5939	0.0507254	0.0193283	0.00867987
rs2836968	21	39270460	A	G	1477770	301	0.322	-0.0113	0.0014	1.69e-16		0.288348	5939	-0.0571729	0.0213347	0.00736655
rs11910232	21	39271121	C	T	1468890	299	0.448	0.0127	0.0013	1.8e-23		0.488382	5939	0.0589696	0.0193473	0.00230411
rs6517533	21	39271264	C	A	1477770	301	0.322	-0.0113	0.0014	1.74e-16		0.288264	5939	-0.0580326	0.0213511	0.00656744
rs7283569	21	39272136	T	G	1477770	301	0.322	-0.0112	0.0014	1.78e-16		0.288565	5939	-0.0555931	0.021312	0.00909315
rs145104523	21	39272184	C	T	1482080	302	0.117	-0.0175	0.002	3.9e-18		0.128304	5939	-0.0943188	0.02906	0.00117181
rs8134638	21	39272244	T	C	1461160	299	0.371	0.0116	0.0013	1.99e-18		0.352079	5939	0.05941	0.0202107	0.00328711
rs2836969	21	39276339	A	G	1467950	297	0.414	-0.0144	0.0013	3.08e-29		0.350648	5939	-0.0566524	0.019932	0.00447913
rs35233894	21	39276754	TTAGA	T	1329900	254	0.449	0.0131	0.0013	1.57e-22		0.486525	5939	0.0560409	0.0192753	0.00364451
rs55836299	21	39279500	G	A	1477770	301	0.322	-0.0112	0.0014	1.86e-16		0.288517	5939	-0.0563762	0.0213106	0.0081582
rs2836971	21	39280114	C	A	1467950	297	0.411	-0.0142	0.0013	2.25e-28		0.35048	5939	-0.0559461	0.0199154	0.00496663
rs2836972	21	39280216	G	A	1477770	301	0.322	-0.0113	0.0014	1.44e-16		0.288649	5939	-0.056108	0.0213042	0.00844718
rs7354783	21	39281066	G	A	1477770	301	0.322	-0.0113	0.0014	1.42e-16		0.288769	5939	-0.0568892	0.0213126	0.00760143
rs6517535	21	39281426	C	G	1467950	297	0.414	-0.0144	0.0013	2.79e-29		0.350817	5939	-0.0565669	0.019914	0.00450346
rs7278985	21	39281841	T	C	1467950	297	0.414	-0.0144	0.0013	2.84e-29		0.350817	5939	-0.0562987	0.019914	0.00469734
rs114399588	21	39282032	G	A	1341010	262	0.304	-0.011	0.0015	1.63e-13		0.273363	5939	-0.0513038	0.021656	0.0178347
rs10427502	21	39282914	G	A	1475150	300	0.332	-0.0111	0.0014	4.72e-16		0.348434	5939	-0.0515984	0.0202065	0.0106631
rs2836973	21	39283002	A	G	1477770	301	0.326	-0.0116	0.0014	1.71e-17		0.294747	5939	-0.0569129	0.0211118	0.00702231
rs8132285	21	39283826	T	C	1477770	301	0.322	-0.0113	0.0014	1.54e-16		0.288649	5939	-0.0570559	0.0213127	0.00742651
rs8131126	21	39283828	A	G	1477770	301	0.31	-0.0107	0.0014	1.6e-14		0.273324	5939	-0.0512784	0.0216569	0.0178961
rs6517538	21	39284316	C	T	1474870	300	0.319	-0.011	0.0014	8.55e-16		0.288685	5939	-0.0570787	0.0213119	0.0074008
rs12710454	21	39284993	A	G	1477770	301	0.314	-0.0106	0.0014	2.18e-14		0.274289	5939	-0.0513013	0.0216252	0.0176782
rs34345204	21	39286537	CAG	C	1332780	256	0.319	-0.0112	0.0015	1.19e-14		0.288818	5939	-0.0575676	0.0212887	0.00684809
rs34672724	21	39286664	G	A	1477770	301	0.322	-0.0109	0.0014	1.32e-15		0.289527	5939	-0.0568641	0.0212848	0.00754931
rs68004583	21	39287661	T	C	1477770	301	0.331	-0.0114	0.0014	4.3e-17		0.295772	5939	-0.0579055	0.0210818	0.00601972
rs12626405	21	39291195	T	G	1467950	297	0.414	-0.0141	0.0013	4.29e-28		0.351153	5939	-0.0565265	0.0199127	0.00452951
rs77217252	21	39291327	G	T	1481790	300	0.105	-0.0168	0.0021	1.87e-15		0.0917663	5939	-0.0775319	0.0337933	0.0217735
rs78175438	21	39291329	T	C	1481790	300	0.105	-0.0169	0.0021	1.31e-15		0.0917663	5939	-0.0775319	0.0337933	0.0217735
rs2836975	21	39291694	C	T	1467950	297	0.414	-0.0141	0.0013	2.97e-28		0.35048	5939	-0.0565336	0.0199361	0.00457196
rs35374714	21	39291734	C	CCT	1324260	251	0.414	-0.0143	0.0014	5.26e-26		0.351069	5939	-0.0566619	0.0199182	0.00444491
rs62223039	21	39292262	A	G	1339420	262	0.459	0.0129	0.0013	5.01e-22		0.517427	5939	0.0447996	0.0191572	0.0193596
rs35935639	21	39292736	G	GA	1331180	256	0.451	0.0128	0.0013	9.86e-22		0.513723	5939	0.0489573	0.0191426	0.0105427
rs11911087	21	39293266	G	A	1469700	300	0.449	0.0129	0.0013	1.3e-24		0.513723	5939	0.049452	0.0191426	0.00978472
rs9982111	21	39293370	A	G	1467950	297	0.418	-0.0143	0.0013	5.46e-29		0.351322	5939	-0.0557344	0.0199017	0.00510261
rs2836977	21	39294140	T	C	1477770	301	0.326	-0.0111	0.0014	3.69e-16		0.28919	5939	-0.0568786	0.021299	0.00757417
rs7283420	21	39294939	T	C	1477770	301	0.313	-0.0107	0.0014	1.81e-14		0.274457	5939	-0.0510073	0.0216084	0.018249
rs34778912	21	39295111	T	G	1477770	301	0.326	-0.0112	0.0014	2.26e-16		0.289358	5939	-0.0574184	0.0213003	0.00702494
rs7282624	21	39295114	C	T	1477770	301	0.326	-0.0111	0.0014	3.14e-16		0.289106	5939	-0.0569057	0.0212983	0.00754366
rs13049907	21	39295476	C	T	1469700	300	0.449	0.0129	0.0013	1.96e-24		0.512965	5939	0.050024	0.0191626	0.00904106
rs13625	21	39297157	G	T	1482080	302	0.326	-0.011	0.0014	5.52e-16		0.289443	5939	-0.0573913	0.021301	0.00705353
rs2056844	21	39298534	G	C	1468590	299	0.454	0.0124	0.0013	6.73e-23		0.514312	5939	0.0496548	0.0191285	0.00943565
rs35684385	21	39301476	GC	G	1332780	256	0.319	-0.0112	0.0015	1.7e-14		0.289274	5939	-0.0591106	0.0212996	0.00551689
rs34578707	21	39303241	G	A	1477770	301	0.31	-0.0104	0.0014	7.84e-14		0.274036	5939	-0.0541002	0.0216151	0.0123185
rs9975119	21	39303437	G	T	1467950	297	0.414	-0.014	0.0013	5.71e-28		0.351802	5939	-0.0555477	0.0199173	0.00528843
rs4818015	21	39303567	T	G	1467950	297	0.414	-0.014	0.0013	6.39e-28		0.35197	5939	-0.0552462	0.0199132	0.00553125
rs719230	21	39304381	T	C	1467950	297	0.414	-0.014	0.0013	5.59e-28		0.351153	5939	-0.0582362	0.0199196	0.00346049
rs35481741	21	39304436	CA	C	1332780	256	0.304	-0.0107	0.0015	9.14e-13		0.27412	5939	-0.0536575	0.0216244	0.0130887
rs35769610	21	39305120	T	C	1468420	298	0.461	0.0122	0.0013	6.05e-22		0.519027	5939	0.0460165	0.0191645	0.0163443
rs77090950	21	39305767	G	A	1477770	301	0.322	-0.0109	0.0014	1.48e-15		0.288938	5939	-0.059104	0.0213054	0.00553502
rs12483559	21	39305857	T	C	1309950	253	0.455	0.012	0.0014	6.19e-19		0.515154	5939	0.0495069	0.0190998	0.00954154
rs10154217	21	39306269	T	C	1337670	259	0.414	-0.0141	0.0014	1.71e-25		0.351069	5939	-0.0569699	0.0199182	0.00423382
rs35560196	21	39306281	G	A	1477770	301	0.322	-0.0109	0.0014	1.51e-15		0.288938	5939	-0.0585682	0.0213054	0.00597818
rs9975562	21	39307042	T	C	1467950	297	0.414	-0.0142	0.0013	2.02e-28		0.344334	5939	-0.0526491	0.0200674	0.00870036
rs8128620	21	39308244	G	C	1448770	293	0.327	-0.0111	0.0014	1.11e-15		0.288853	5939	-0.0583526	0.0212963	0.00614334
rs61300849	21	39308268	A	G	1467950	297	0.419	-0.0144	0.0013	1.89e-29		0.351153	5939	-0.0573112	0.0199196	0.00401314
rs28360661	21	39310046	G	C	1477770	301	0.309	-0.0104	0.0014	1.06e-13		0.273952	5939	-0.0528392	0.0216235	0.0145415
rs1888487	21	39311333	G	A	1472320	301	0.414	-0.014	0.0013	9.71e-28		0.351069	5939	-0.0569699	0.0199182	0.00423382
rs62223042	21	39311814	A	G	1463770	300	0.372	0.0117	0.0013	1.69e-18		0.37902	5939	0.0484147	0.0198522	0.0147376
rs34240248	21	39313313	G	A	1338600	261	0.41	-0.0141	0.0014	3.16e-25		0.345133	5939	-0.0510592	0.0200396	0.0108367
rs11910705	21	39313678	T	C	1310420	254	0.414	-0.0141	0.0014	5.22e-25		0.345583	5939	-0.0523833	0.0200221	0.00888965
rs11910906	21	39313736	C	T	1477810	302	0.411	-0.0139	0.0013	1.92e-27		0.343387	5939	-0.0514192	0.0200485	0.0103253
rs35994303	21	39314094	C	T	1443320	293	0.449	0.0128	0.0013	1.85e-23		0.508587	5939	0.0545759	0.0191865	0.00444825
rs9981301	21	39314152	C	G	1477810	302	0.406	-0.0141	0.0013	2.36e-28		0.357131	5939	-0.0507011	0.01987	0.0107215
rs4624474	21	39314401	C	T	1479230	302	0.407	-0.014	0.0013	6.1e-28		0.344334	5939	-0.0558656	0.0200674	0.00537102
rs1888488	21	39314595	T	C	1476520	300	0.414	-0.0141	0.0013	2.63e-28		0.345344	5939	-0.0596406	0.0200482	0.00293126
rs8127986	21	39315285	T	A	1448810	294	0.414	-0.0145	0.0013	2.45e-29		0.352164	5939	-0.0568641	0.0199296	0.00432739
rs2836980	21	39315692	G	T	1471500	300	0.466	0.0123	0.0013	2.41e-22		0.516754	5939	0.0450649	0.0191739	0.0187573
rs2836981	21	39316439	A	G	1474100	300	0.409	-0.0143	0.0013	7.68e-29		0.346607	5939	-0.0561223	0.0200685	0.00516545
rs11088470	21	39317236	A	G	1471030	299	0.467	0.012	0.0013	1.35e-21		0.516754	5939	0.0451733	0.0191801	0.0185118
rs2836982	21	39317245	A	C	1474100	300	0.408	-0.0141	0.0013	4.82e-28		0.346607	5939	-0.0561223	0.0200685	0.00516545
rs2836983	21	39317410	G	A	1471500	300	0.467	0.0121	0.0013	1.27e-21		0.516922	5939	0.0454573	0.0191743	0.0177526
rs8133927	21	39318035	G	T	1471500	300	0.467	0.012	0.0013	2.11e-21		0.516754	5939	0.0444924	0.0191801	0.0203562
rs8133928	21	39318037	G	A	1471500	300	0.467	0.012	0.0013	1.88e-21		0.516754	5939	0.0444924	0.0191801	0.0203562
rs12151994	21	39318471	A	C	1477770	301	0.321	-0.011	0.0014	7.88e-16		0.293484	5939	-0.0556504	0.0211918	0.00863879
rs7283516	21	39318611	A	G	1477770	301	0.321	-0.011	0.0014	7.87e-16		0.293484	5939	-0.0556504	0.0211918	0.00863879
rs4818017	21	39318635	T	G	1448000	293	0.411	-0.0143	0.0013	1.21e-28		0.346523	5939	-0.0558322	0.0200672	0.00539806
rs8129595	21	39318729	C	T	1471500	300	0.461	0.0127	0.0013	8.36e-24		0.515154	5939	0.0451197	0.0191425	0.0184213
rs1882779	21	39319012	C	T	1476530	300	0.408	-0.014	0.0013	5.37e-28		0.346607	5939	-0.0563132	0.0200615	0.00500005
rs7279558	21	39320707	G	C	1476990	301	0.409	-0.0142	0.0013	1e-28		0.34754	5939	-0.0557577	0.0199946	0.00529292
rs7281853	21	39321564	C	T	1476530	300	0.408	-0.014	0.0013	6.96e-28		0.346607	5939	-0.0561223	0.0200685	0.00516545
rs4818018	21	39322146	C	T	1470380	299	0.464	0.0123	0.0013	2.44e-22		0.515828	5939	0.0447492	0.0191625	0.0195303
rs4818019	21	39322530	T	A	1471500	300	0.465	0.0123	0.0013	2.56e-22		0.516669	5939	0.045207	0.0191768	0.0184045
rs9978775	21	39322600	G	A	1470570	298	0.409	-0.014	0.0013	1.55e-27		0.34888	5939	-0.0549179	0.0200072	0.00605281
rs997147	21	39323399	G	A	1476060	299	0.411	-0.0141	0.0013	1.66e-28		0.352585	5939	-0.0565394	0.0199228	0.00454078
rs77153312	21	39323573	G	A	1477770	301	0.321	-0.011	0.0014	8.82e-16		0.293568	5939	-0.0558772	0.0211843	0.00834764
rs2005933	21	39326240	G	A	1475810	298	0.408	-0.0139	0.0013	1.62e-27		0.341051	5939	-0.055073	0.0200729	0.00607597
rs5843957	21	39326419	TG	T	1325900	252	0.406	-0.014	0.0014	7.52e-25		0.340714	5939	-0.0537169	0.0200819	0.00747528
rs11088471	21	39327387	G	A	1475810	298	0.408	-0.0139	0.0013	1.91e-27		0.340714	5939	-0.0537169	0.0200819	0.00747528
rs11088472	21	39327450	C	A	1475810	298	0.409	-0.0141	0.0013	1.73e-28		0.34425	5939	-0.0551186	0.0200169	0.00589424
rs2037925	21	39328005	T	C	1472910	297	0.411	-0.0142	0.0013	6.58e-29		0.344166	5939	-0.0556785	0.0200225	0.0054227
rs2410123	21	39328167	T	C	1475810	298	0.409	-0.0141	0.0013	3.78e-28		0.340714	5939	-0.0537169	0.0200819	0.00747528
rs7280326	21	39328482	G	A	1475810	298	0.409	-0.0141	0.0013	3.74e-28		0.34063	5939	-0.0534272	0.0200806	0.00779922
rs11702505	21	39328688	G	T	1470570	298	0.466	0.0119	0.0013	3.75e-21		0.525594	5939	0.0443241	0.0192107	0.0210399
rs2836984	21	39329023	A	C	1471030	299	0.463	0.012	0.0013	1.11e-21		0.519869	5939	0.0462606	0.0192163	0.0160682
rs2836985	21	39329243	A	G	1467670	297	0.467	0.012	0.0013	1.77e-21		0.525594	5939	0.0443241	0.0192107	0.0210399
rs2836986	21	39330210	C	A	1475810	298	0.407	-0.0139	0.0013	1.76e-27		0.340714	5939	-0.0537169	0.0200819	0.00747528
rs147412694	21	39330860	G	A	1482080	302	0.124	-0.0171	0.002	3.25e-18		0.135208	5939	-0.0937271	0.0282503	0.000907495
rs112334273	21	39331325	A	G	1455630	282	0.2	0.0115	0.0017	6.05e-12		0.240276	5939	0.0582498	0.0222344	0.00879795
rs9979483	21	39331527	A	G	1475810	298	0.409	-0.0141	0.0013	4.16e-28		0.345008	5939	-0.0535973	0.0200008	0.00736749
rs2410124	21	39332834	G	C	1475810	298	0.411	-0.0143	0.0013	4.44e-29		0.344334	5939	-0.0535634	0.0199972	0.00739427
rs7277978	21	39332956	C	A	1477770	301	0.321	-0.011	0.0014	1.36e-15		0.287506	5939	-0.0528326	0.021244	0.0128847
rs34890172	21	39333587	T	C	1476060	299	0.466	0.012	0.0013	2.48e-21		0.525594	5939	0.0433745	0.0192417	0.0241842
rs9636957	21	39333921	A	G	1475810	298	0.409	-0.014	0.0013	5.67e-28		0.344334	5939	-0.053397	0.0200042	0.00760109
rs2836987	21	39334668	T	C	1472910	297	0.409	-0.0141	0.0013	4.04e-28		0.342482	5939	-0.0510736	0.0200455	0.0108379
rs8130854	21	39335115	A	G	1475810	298	0.411	-0.0142	0.0013	1.06e-28		0.346439	5939	-0.0520256	0.0199677	0.00917428
rs13047518	21	39335381	G	A	1476990	301	0.457	0.0125	0.0013	2.95e-23		0.514649	5939	0.0452323	0.0191845	0.0183861
rs2836988	21	39336049	G	A	1475810	298	0.411	-0.0142	0.0013	1.37e-28		0.346186	5939	-0.0521447	0.0199846	0.00907409
rs62223052	21	39336776	A	C	1480380	300	0.468	0.0117	0.0013	1.71e-20		0.524247	5939	0.040548	0.0191995	0.0346927
rs13047663	21	39336892	C	T	1477770	301	0.306	-0.0107	0.0014	2.87e-14		0.272773	5939	-0.0438066	0.0216177	0.0427218
rs13047678	21	39336927	C	T	1477770	301	0.306	-0.0111	0.0014	3.09e-15		0.274878	5939	-0.04975	0.0215404	0.0209094
rs1963676	21	39338034	T	C	1470310	297	0.42	-0.0145	0.0013	3.64e-29		0.419599	5939	-0.0447038	0.0193834	0.0210941
rs8128901	21	39338493	G	A	1482120	303	0.433	-0.0085	0.0013	2.42e-11		0.423219	5939	-0.0402014	0.0196414	0.0406803
rs8128827	21	39338621	C	T	1477770	301	0.309	-0.0119	0.0014	5.75e-18		0.290874	5939	-0.0518888	0.0211453	0.014131
rs2026267	21	39339551	C	A	1479190	301	0.309	-0.0119	0.0014	6.67e-18		0.290874	5939	-0.0509054	0.0211453	0.016066
rs35123057	21	39339763	C	T	1482080	302	0.309	-0.0119	0.0014	7.88e-18		0.29079	5939	-0.0498731	0.0211529	0.0183863
rs2735306	21	39341208	G	A	1477770	301	0.309	-0.0119	0.0014	5.75e-18		0.29079	5939	-0.0512117	0.0211446	0.0154366
rs2776306	21	39341828	A	G	1477810	302	0.433	-0.0086	0.0013	1.74e-11		0.423809	5939	-0.0402372	0.019631	0.0403956
rs2854727	21	39341861	T	C	1477810	302	0.433	-0.0086	0.0013	1.63e-11		0.423219	5939	-0.0402014	0.0196414	0.0406803
rs2776307	21	39341907	C	G	1477770	301	0.308	-0.012	0.0014	3.33e-18		0.290958	5939	-0.0511298	0.0211377	0.0155679
rs2735308	21	39342234	G	T	1477810	302	0.433	-0.0086	0.0013	1.52e-11		0.423219	5939	-0.0402014	0.0196414	0.0406803
rs34091227	21	39342323	T	TA	1337850	258	0.463	0.013	0.0013	2.84e-22		0.513975	5939	0.0456777	0.0191646	0.0171517
rs3167757	21	39342552	C	T	1477810	302	0.433	-0.0087	0.0013	1.22e-11		0.423051	5939	-0.0402111	0.0196434	0.040653
rs2776308	21	39343249	A	G	1477770	301	0.308	-0.0121	0.0014	2.33e-18		0.290958	5939	-0.0511298	0.0211377	0.0155679
rs2735309	21	39343387	C	T	1477770	301	0.308	-0.0121	0.0014	2.32e-18		0.290874	5939	-0.0515278	0.0211453	0.0148161
rs2070865	21	39343593	C	T	1476620	301	0.463	0.0129	0.0013	1.3e-24		0.51246	5939	0.0455365	0.0191678	0.017517
rs2776309	21	39343865	A	G	1477770	301	0.308	-0.0121	0.0014	2.41e-18		0.290958	5939	-0.052321	0.0211377	0.0133145
rs12482979	21	39344020	C	T	1477770	301	0.308	-0.0121	0.0014	2.32e-18		0.290958	5939	-0.0511298	0.0211377	0.0155679
rs9980890	21	39344021	A	G	1475190	301	0.432	-0.0086	0.0013	2.1e-11		0.423219	5939	-0.0402014	0.0196414	0.0406803
rs2989329	21	39344149	A	G	1475190	301	0.432	-0.0086	0.0013	2e-11		0.423051	5939	-0.0402008	0.0196368	0.0406366
rs2989330	21	39344283	A	G	1312010	254	0.287	-0.0121	0.0015	4e-15		0.271763	5939	-0.0465598	0.0215866	0.0310147
rs8132993	21	39344484	T	C	1475190	301	0.432	-0.0086	0.0013	1.93e-11		0.423219	5939	-0.0402014	0.0196414	0.0406803
rs2776311	21	39344959	A	G	1475190	301	0.433	-0.0086	0.0013	2.09e-11		0.423725	5939	-0.0410293	0.0196353	0.0366568
rs3216359	21	39346428	G	GA	1332780	256	0.305	-0.0121	0.0015	2.84e-16		0.290706	5939	-0.0519967	0.0211439	0.0139256
rs2249651	21	39347101	A	G	1478920	301	0.124	-0.0169	0.002	4.87e-18		0.133103	5939	-0.092366	0.0284654	0.00117511
rs2837009	21	39407306	T	C	1477510	299	0.204	-0.0104	0.0016	2.36e-11		0.32034	5939	-0.0515432	0.0208375	0.0133769
rs76503256	21	39409603	A	T	1452830	292	0.199	-0.0102	0.0016	1.34e-10		0.313321	5939	-0.0544624	0.0209892	0.00946506
rs73906033	21	39414393	G	A	1481700	299	0.199	-0.0103	0.0016	6e-11		0.314447	5939	-0.0494749	0.0209296	0.0180849
rs2837015	21	39414489	T	A	1481830	300	0.204	-0.0104	0.0016	2.18e-11		0.320003	5939	-0.0521553	0.0208331	0.0122978
rs78367934	21	39414902	T	G	1481830	300	0.204	-0.0104	0.0016	2.47e-11		0.320509	5939	-0.0514798	0.020824	0.0134307
rs7279753	21	39415474	C	G	1481830	300	0.204	-0.0103	0.0016	3.75e-11		0.319582	5939	-0.0522465	0.0208434	0.0121891
rs2837017	21	39416157	G	A	1478930	299	0.204	-0.0103	0.0016	4.18e-11		0.320088	5939	-0.0516657	0.0208342	0.0131438
rs73906034	21	39416201	G	A	1481550	298	0.156	-0.0108	0.0017	5.27e-10		0.209294	5939	-0.0480178	0.0236983	0.042743
rs7276575	21	39416294	T	C	1481830	300	0.204	-0.0104	0.0016	2.89e-11		0.320003	5939	-0.0519885	0.020841	0.0126125
rs7275686	21	39416429	C	A	1481830	300	0.203	-0.0104	0.0016	2.52e-11		0.320172	5939	-0.0511152	0.0208353	0.0141554
rs58265345	21	39417449	T	G	1469640	299	0.27	-0.0102	0.0015	4.98e-12		0.379862	5939	-0.044279	0.019925	0.026264
rs112866961	21	39421842	CAG	C	1337890	254	0.195	-0.011	0.0017	6.79e-11		0.354833	5939	-0.04486	0.0201882	0.0262771
rs2837021	21	39424697	G	A	1350440	261	0.195	-0.0107	0.0017	1.72e-10		0.35511	5939	-0.0462976	0.0201924	0.021858
rs5992904	22	17932392	A	G	1478620	303	0.193	0.0114	0.0016	3.2e-12		0.239518	5939	0.0698225	0.0229726	0.00237066
rs145607663	22	17934064	T	C	1478620	303	0.195	0.0115	0.0016	1.17e-12		0.241707	5939	0.0683605	0.0228727	0.00280135
rs9680696	22	17935399	C	T	1478620	303	0.195	0.0116	0.0016	9.64e-13		0.241286	5939	0.0691133	0.0228841	0.00252651
rs13053204	22	17936239	T	C	1478620	303	0.195	0.0116	0.0016	8.05e-13		0.241623	5939	0.0663531	0.0228729	0.00372036
rs7291304	22	17939055	C	A	1482930	304	0.194	0.0114	0.0016	2.02e-12		0.238677	5939	0.0721829	0.0229961	0.00169575
rs35089989	22	17941532	T	C	1482890	303	0.19	0.0112	0.0016	7.33e-12		0.229837	5939	0.0679756	0.0231714	0.00335062
rs5844333	22	17947740	T	TA	1333630	258	0.219	0.0118	0.0016	8.06e-13		0.248022	5939	0.065529	0.0227506	0.00397274
rs34272636	22	17950837	A	C	1482890	303	0.184	0.0115	0.0016	3.2e-12		0.20197	5939	0.0777752	0.0242737	0.00135486
rs5992134	22	17951228	G	T	1478620	303	0.227	0.0121	0.0015	1.6e-15		0.253578	5939	0.0635426	0.0225086	0.00475719
rs35972244	22	17951272	C	G	1482890	303	0.187	0.0114	0.0016	2.91e-12		0.223769	5939	0.0698949	0.0233887	0.00280437
rs8135939	22	17951518	A	G	1478620	303	0.203	0.0115	0.0016	2.76e-13		0.246422	5939	0.0699791	0.0227414	0.0020898
rs5746498	22	17953028	T	C	1461060	298	0.245	0.0119	0.0015	4.89e-15		0.285823	5939	0.0570283	0.021645	0.00842095
rs12158906	22	17954616	A	G	1478570	302	0.22	0.0118	0.0015	6.7e-15		0.261155	5939	0.0563191	0.0222186	0.0112519
rs439712	22	17955455	C	T	1473120	302	0.455	-0.0083	0.0013	6.09e-11		0.348796	5939	-0.0555147	0.0204022	0.00650811
rs2099942	22	17955548	A	C	1478570	302	0.22	0.0119	0.0015	6.13e-15		0.261155	5939	0.0563191	0.0222186	0.0112519
rs2099943	22	17955793	A	G	1478570	302	0.219	0.0118	0.0015	6.7e-15		0.261155	5939	0.0563191	0.0222186	0.0112519
rs2099944	22	17955812	G	A	1478570	302	0.219	0.0118	0.0015	6.92e-15		0.261071	5939	0.0564199	0.0222184	0.0111064
rs2099945	22	17955876	G	C	1478570	302	0.217	0.0121	0.0015	2.24e-15		0.259471	5939	0.0571232	0.0222724	0.0103247
rs2017932	22	17956424	C	A	1478570	302	0.213	0.012	0.0015	5.53e-15		0.255683	5939	0.0556386	0.0223434	0.0127684
rs2003617	22	17956472	T	C	1478570	302	0.213	0.012	0.0015	5.42e-15		0.255599	5939	0.0564178	0.0223432	0.0115682
rs2401414	22	17956626	G	A	1482890	303	0.213	0.0119	0.0015	7.84e-15		0.255683	5939	0.0556386	0.0223434	0.0127684
rs12158823	22	17956654	G	A	1482890	303	0.213	0.0118	0.0015	1.24e-14		0.255683	5939	0.0556386	0.0223434	0.0127684
rs1076539	22	17956832	A	G	1480000	302	0.214	0.0119	0.0015	7.56e-15		0.255683	5939	0.0556386	0.0223434	0.0127684
rs1076540	22	17957192	C	T	1480000	302	0.214	0.0119	0.0015	7.25e-15		0.255683	5939	0.0556386	0.0223434	0.0127684
rs1076541	22	17957260	C	T	1482890	303	0.2	0.0115	0.0016	3.62e-13		0.236656	5939	0.0645034	0.0229073	0.0048649
rs9754511	22	17958844	G	C	1482890	303	0.21	0.0118	0.0015	1.82e-14		0.250463	5939	0.0558692	0.0223787	0.0125414
rs382983	22	17959756	C	T	1468950	299	0.455	-0.0084	0.0013	5.81e-11		0.348628	5939	-0.0557999	0.0203992	0.00623067
rs34966046	22	17959846	GA	G	1314400	251	0.209	0.0121	0.0017	3.16e-13		0.250463	5939	0.0556039	0.0223885	0.0130065
rs112458858	22	17960243	GCTAGGCAGTGAGCTCA	G	1337900	258	0.208	0.0117	0.0016	1.39e-12		0.250463	5939	0.0580075	0.0224082	0.00963452
rs11705221	22	17960521	T	C	1482890	303	0.21	0.0118	0.0015	2.01e-14		0.250716	5939	0.0565742	0.0223787	0.0114703
rs13053667	22	17960638	G	A	1482890	303	0.21	0.0118	0.0015	2.03e-14		0.250716	5939	0.0565742	0.0223787	0.0114703
rs5992917	22	17960933	G	T	1480000	302	0.211	0.0118	0.0015	2.18e-14		0.250042	5939	0.0558014	0.0223885	0.0126877
rs5992919	22	17961089	A	G	1482890	303	0.21	0.0118	0.0015	2.21e-14		0.250716	5939	0.0565742	0.0223787	0.0114703
rs55865752	22	17961461	G	A	1482890	303	0.213	0.0116	0.0015	3.71e-14		0.250631	5939	0.0581182	0.0223885	0.00943459
rs34156568	22	17961495	C	T	1482890	303	0.21	0.0118	0.0015	2.34e-14		0.250547	5939	0.0583742	0.0223787	0.00909483
rs34486385	22	17961524	C	T	1482890	303	0.21	0.0118	0.0015	2.32e-14		0.250547	5939	0.0557927	0.0223787	0.0126628
rs7291155	22	17961833	C	T	1482890	303	0.21	0.0118	0.0015	2.15e-14		0.2508	5939	0.0569828	0.0223788	0.0108875
rs7286607	22	17961891	T	C	1482890	303	0.21	0.0118	0.0015	2.18e-14		0.250631	5939	0.056023	0.0223787	0.0123005
rs1110659	22	17961909	T	C	1482890	303	0.21	0.0118	0.0015	2.12e-14		0.2508	5939	0.0566972	0.0223788	0.0112921
rs1110660	22	17961927	A	C	1478570	302	0.21	0.0119	0.0015	1.28e-14		0.250716	5939	0.0565742	0.0223787	0.0114703
rs1110661	22	17961968	C	T	1478570	302	0.21	0.0119	0.0015	1.47e-14		0.250716	5939	0.0565742	0.0223787	0.0114703
rs1110662	22	17962142	G	A	1478570	302	0.21	0.0119	0.0015	1.43e-14		0.250716	5939	0.0565742	0.0223787	0.0114703
rs4992882	22	17962255	T	G	1338600	262	0.208	0.0118	0.0016	8.24e-13		0.250631	5939	0.0555065	0.0223787	0.0131263
rs5844334	22	17962256	G	GACA	1333580	257	0.208	0.0119	0.0016	5.78e-13		0.250547	5939	0.0555463	0.0223787	0.013061
rs5992922	22	17962521	A	G	1478570	302	0.21	0.0119	0.0015	1.38e-14		0.250716	5939	0.0565742	0.0223787	0.0114703
rs7285566	22	17962522	G	A	1351620	265	0.196	0.0115	0.0017	8.37e-12		0.236824	5939	0.06604	0.0229067	0.00393914
rs11089210	22	17962926	A	T	1478570	302	0.211	0.0119	0.0015	1.66e-14		0.251389	5939	0.0540151	0.0223204	0.015521
rs7286219	22	17962943	G	C	1478570	302	0.21	0.0118	0.0015	1.79e-14		0.250631	5939	0.057006	0.0223787	0.0108551
rs13057203	22	17963258	A	G	1478570	302	0.21	0.0119	0.0015	1.7e-14		0.250631	5939	0.0564843	0.0223787	0.0116023
rs11704733	22	17963446	T	G	1478570	302	0.21	0.0118	0.0015	2.01e-14		0.250716	5939	0.0565742	0.0223787	0.0114703
rs1079576	22	17963552	C	A	1478570	302	0.21	0.0119	0.0015	1.77e-14		0.250716	5939	0.0565742	0.0223787	0.0114703
rs1076542	22	17963686	G	A	1470340	301	0.211	0.0119	0.0016	1.62e-14		0.250716	5939	0.0565742	0.0223787	0.0114703
rs1076543	22	17963724	T	C	1478570	302	0.21	0.0119	0.0015	1.79e-14		0.250547	5939	0.057324	0.0223787	0.0104209
rs1076544	22	17963799	G	A	1478570	302	0.21	0.0119	0.0015	1.8e-14		0.250716	5939	0.0565742	0.0223787	0.0114703
rs5992135	22	17964348	C	T	1482890	303	0.21	0.0117	0.0015	3.2e-14		0.249621	5939	0.0564699	0.022418	0.0117704
rs12159837	22	17964725	G	A	1478570	302	0.21	0.0119	0.0015	1.84e-14		0.250716	5939	0.0565742	0.0223787	0.0114703
rs448680	22	17964730	G	A	1469230	299	0.456	-0.0083	0.0013	8.15e-11		0.348123	5939	-0.0566501	0.0203979	0.00548212
rs5992925	22	17964931	G	A	1478570	302	0.211	0.0119	0.0015	1.78e-14		0.250716	5939	0.0565742	0.0223787	0.0114703
rs1978968	22	17965347	C	T	1482890	303	0.203	0.0112	0.0016	1.05e-12		0.24196	5939	0.0657124	0.0227478	0.00386784
rs421743	22	17965510	T	C	1470510	301	0.455	-0.0084	0.0013	5.44e-11		0.349554	5939	-0.0545684	0.020371	0.00739005
rs2053601	22	17965839	G	C	1482890	303	0.21	0.0117	0.0015	3.17e-14		0.251894	5939	0.0537728	0.02234	0.0160836
rs7291169	22	17966272	A	G	1482890	303	0.21	0.0117	0.0015	3.4e-14		0.250631	5939	0.0559743	0.0223787	0.0123763
rs7290762	22	17966364	C	G	1482890	303	0.21	0.0118	0.0015	2.97e-14		0.250631	5939	0.0571162	0.0223787	0.0107029
rs11704059	22	17966777	A	G	1482890	303	0.21	0.0117	0.0015	3.31e-14		0.250716	5939	0.0565742	0.0223787	0.0114703
rs427669	22	17966810	G	C	1470510	301	0.452	-0.0084	0.0013	5.86e-11		0.347702	5939	-0.0518718	0.0203981	0.0109913
rs35292362	22	17966878	A	AG	1337940	259	0.208	0.0117	0.0017	1.49e-12		0.250716	5939	0.0565742	0.0223787	0.0114703
rs5992926	22	17967110	A	G	1482930	304	0.21	0.0117	0.0015	3.08e-14		0.250716	5939	0.0565742	0.0223787	0.0114703
rs5013014	22	17967161	T	C	1482930	304	0.21	0.0117	0.0015	3.14e-14		0.250631	5939	0.0557203	0.0223787	0.0127787
rs5013013	22	17967350	T	C	1416740	259	0.214	0.0119	0.0017	1.84e-12		0.254252	5939	0.0526228	0.0222835	0.0182002
rs5013012	22	17967383	A	G	1482930	304	0.21	0.0117	0.0015	3.26e-14		0.250716	5939	0.0565742	0.0223787	0.0114703
rs11704827	22	17967521	A	T	1482930	304	0.21	0.0117	0.0015	3.18e-14		0.250042	5939	0.0549563	0.0223811	0.01407
rs11704636	22	17967843	G	A	1482930	304	0.21	0.0118	0.0015	3.03e-14		0.250631	5939	0.0564878	0.0223885	0.0116337
rs35598889	22	17968028	T	C	1341860	264	0.213	0.0111	0.0016	1.36e-11		0.257369	5939	0.0536085	0.0221178	0.0153604
rs56004212	22	17968075	TA	T	1304630	250	0.209	0.0119	0.0017	1.55e-12		0.252989	5939	0.0575996	0.0222727	0.00970677
rs443983	22	17968199	A	G	1474250	299	0.452	-0.0084	0.0013	5.45e-11		0.349806	5939	-0.0534222	0.0203606	0.0086954
rs4410378	22	17968625	G	A	1478620	303	0.213	0.0119	0.0015	1.33e-14		0.252484	5939	0.0614362	0.0223696	0.00602513
rs5992928	22	17968672	A	C	1478620	303	0.216	0.012	0.0015	7.35e-15		0.257535	5939	0.0598537	0.0221918	0.0069944
rs28434757	22	17968788	G	A	1482930	304	0.211	0.0116	0.0016	5.87e-14		0.248358	5939	0.0576713	0.0224975	0.0103636
rs5992929	22	17969211	C	T	1473120	302	0.264	0.0105	0.0015	5.07e-13		0.315541	5939	0.0528501	0.0209512	0.0116512
rs71328248	22	17969735	C	A	1482930	304	0.202	0.0112	0.0016	1.62e-12		0.233878	5939	0.0634872	0.0230341	0.0058473
rs5992930	22	17970077	G	C	1409170	257	0.266	0.0108	0.0016	1.23e-11		0.334147	5939	0.0530458	0.0208086	0.0107963
rs28478894	22	17971834	G	A	1482930	304	0.207	0.0114	0.0016	3.77e-13		0.23935	5939	0.0720825	0.0228574	0.00161283
rs12157484	22	17972356	C	T	1482930	304	0.212	0.011	0.0016	1.12e-12		0.249284	5939	0.067352	0.0225371	0.00280358
rs5992931	22	17973148	G	A	1482930	304	0.207	0.0114	0.0016	3.36e-13		0.239855	5939	0.0728316	0.0228456	0.00143267
rs5992932	22	17973488	C	T	1482930	304	0.212	0.011	0.0016	1.47e-12		0.2492	5939	0.0679991	0.0225371	0.00255121
rs5992933	22	17974277	G	T	1482930	304	0.212	0.011	0.0016	1.44e-12		0.249284	5939	0.067352	0.0225371	0.00280358
rs5992934	22	17974353	C	T	1473120	302	0.255	0.0103	0.0015	1.86e-12		0.318741	5939	0.0553822	0.020944	0.00818593
rs1110666	22	17974954	G	T	1482930	304	0.212	0.011	0.0016	1.42e-12		0.249284	5939	0.067352	0.0225371	0.00280358
rs5992137	22	17975220	T	C	1473120	302	0.255	0.0103	0.0015	1.88e-12		0.318741	5939	0.0553822	0.020944	0.00818593
rs5992138	22	17975855	A	C	1478620	303	0.238	0.0103	0.0015	4.9e-12		0.303671	5939	0.0512154	0.0212315	0.015855
rs5992139	22	17975870	A	G	1478620	303	0.239	0.0103	0.0015	5.18e-12		0.303755	5939	0.0508509	0.0212324	0.016622
rs5992140	22	17975896	C	T	1478620	303	0.238	0.0103	0.0015	4.56e-12		0.303839	5939	0.0508649	0.0212333	0.0165966
rs35276871	22	17976274	C	T	1477500	302	0.234	0.0106	0.0015	1.05e-12		0.294578	5939	0.0564255	0.0214471	0.00851558
rs35552062	22	17976702	CT	C	1314440	252	0.2	0.0117	0.0017	7e-12		0.23463	5939	0.0729325	0.0230124	0.00152826
rs9605461	22	17976892	C	T	1341860	264	0.231	0.0106	0.0016	2.56e-11		0.29441	5939	0.0578855	0.0214456	0.00695102
rs9605462	22	17977093	C	T	1478620	303	0.246	0.0104	0.0015	1.3e-12		0.303671	5939	0.0571786	0.0212399	0.00710167
rs9605463	22	17977123	C	T	1478620	303	0.246	0.0104	0.0015	1.27e-12		0.303586	5939	0.0569184	0.0212474	0.00738763
rs9605464	22	17977156	C	T	1478620	303	0.246	0.0104	0.0015	1.5e-12		0.303502	5939	0.0572816	0.0212465	0.00701668
rs9617648	22	17977293	G	T	1478620	303	0.246	0.0104	0.0015	1.49e-12		0.304765	5939	0.0576544	0.0212266	0.0066047
rs61156258	22	17977954	G	A	1478620	303	0.234	0.0107	0.0015	6.8e-13		0.294662	5939	0.057066	0.0214479	0.00779829
rs60579894	22	17978064	AT	A	1304630	250	0.244	0.0105	0.0016	3.8e-11		0.304681	5939	0.0573948	0.021234	0.00687237
rs9605466	22	17978290	A	T	1478620	303	0.246	0.0104	0.0015	1.41e-12		0.304681	5939	0.0573948	0.021234	0.00687237
rs9605467	22	17978400	A	G	1478620	303	0.246	0.0104	0.0015	1.37e-12		0.304681	5939	0.0573948	0.021234	0.00687237
rs9605468	22	17978414	T	C	1478620	303	0.246	0.0104	0.0015	1.82e-12		0.304597	5939	0.0575931	0.0212331	0.00667937
rs9605469	22	17978465	T	C	1478620	303	0.246	0.0104	0.0015	1.16e-12		0.304681	5939	0.0573948	0.021234	0.00687237
rs9605470	22	17978665	G	C	1478620	303	0.246	0.0104	0.0015	1.34e-12		0.304513	5939	0.0552051	0.0212238	0.00929282
rs13054517	22	17979065	T	C	1478620	303	0.246	0.0104	0.0015	1.35e-12		0.304513	5939	0.0577416	0.0212406	0.00655871
rs34364976	22	17979261	C	T	1449620	295	0.247	0.0106	0.0015	1.04e-12		0.304681	5939	0.0573948	0.021234	0.00687237
rs35325317	22	17979791	A	C	1308530	254	0.242	0.0106	0.0016	3.37e-11		0.302997	5939	0.0569748	0.0213254	0.00754696
rs35209994	22	17980105	AG	A	1343430	260	0.2	0.0114	0.0017	1.44e-11		0.235393	5939	0.0710287	0.0230069	0.00201997
rs9605472	22	17980450	A	G	1478620	303	0.246	0.0104	0.0015	1.26e-12		0.304681	5939	0.0573948	0.021234	0.00687237
rs34596632	22	17980488	A	C	1351660	266	0.191	0.0115	0.0017	3.13e-11		0.214009	5939	0.0774522	0.0237884	0.00113043
rs9605473	22	17980500	A	G	1478620	303	0.242	0.0104	0.0015	2.66e-12		0.304681	5939	0.0573948	0.021234	0.00687237
rs35035092	22	17980508	G	T	1350550	265	0.189	0.012	0.0017	6.33e-12		0.214093	5939	0.0768814	0.0237876	0.00122928
rs9605474	22	17980531	A	G	1478620	303	0.244	0.0105	0.0015	8.96e-13		0.304681	5939	0.0573948	0.021234	0.00687237
rs9605475	22	17980540	T	C	1478620	303	0.244	0.0105	0.0015	9.88e-13		0.304681	5939	0.0573948	0.021234	0.00687237
rs8140977	22	17980842	C	T	1478620	303	0.246	0.0104	0.0015	1.59e-12		0.304681	5939	0.0573948	0.021234	0.00687237
rs9605478	22	17981644	G	A	1478620	303	0.246	0.0104	0.0015	1.22e-12		0.304681	5939	0.0573948	0.021234	0.00687237
rs9605479	22	17981845	T	C	1478620	303	0.246	0.0104	0.0015	1.34e-12		0.304765	5939	0.0576544	0.0212266	0.0066047
rs9605480	22	17982339	G	A	1478620	303	0.247	0.0104	0.0015	1.51e-12		0.304849	5939	0.0573877	0.0212275	0.00686211
rs13055106	22	17982442	G	A	1478620	303	0.235	0.0107	0.0015	7.17e-13		0.29643	5939	0.0557273	0.0214299	0.00931032
rs8137857	22	17982850	T	C	1478620	303	0.246	0.0104	0.0015	1.13e-12		0.306533	5939	0.0581026	0.0212127	0.00616166
rs9605481	22	17982911	G	A	1478620	303	0.233	0.0107	0.0015	6.8e-13		0.293231	5939	0.0565612	0.0214609	0.00840009
rs5992943	22	17982990	A	C	1478620	303	0.243	0.0106	0.0015	7.67e-13		0.308806	5939	0.0536852	0.0211803	0.0112553
rs5992944	22	17982991	A	C	1478620	303	0.243	0.0106	0.0015	8.37e-13		0.308806	5939	0.0536852	0.0211803	0.0112553
rs5992946	22	17983345	G	T	1482930	304	0.204	0.0114	0.0016	5.99e-13		0.20952	5939	0.0768794	0.0239978	0.0013572
rs13057016	22	17984013	G	A	1482930	304	0.211	0.0113	0.0015	2.41e-13		0.240108	5939	0.0664936	0.0228659	0.00363771
rs12165570	22	17985001	A	G	1345060	264	0.211	0.0105	0.0016	1.88e-10		0.24979	5939	0.0680362	0.0225973	0.00260558
rs12169946	22	17985339	A	G	1477500	302	0.244	0.0113	0.0015	2.56e-14		0.268311	5939	0.0680349	0.0220998	0.00208022
rs8139578	22	17985442	A	G	1473120	302	0.248	0.0105	0.0015	9.1e-13		0.375821	5939	0.0525694	0.0199786	0.00850628
rs8139817	22	17985603	A	C	1472010	301	0.285	0.0107	0.0014	3.93e-14		0.337178	5939	0.0463029	0.0206851	0.0251904
rs9618179	22	17994143	C	T	1461640	296	0.259	0.0118	0.0015	2.03e-15		0.281108	5939	0.0512431	0.0217544	0.0184965
rs9618180	22	17996306	T	C	1469950	300	0.236	0.0117	0.0015	1.07e-14		0.253073	5939	0.0570041	0.0224289	0.0110364
rs9604818	22	17997405	C	T	1460660	292	0.292	0.0113	0.0014	4.93e-15		0.340798	5939	0.045908	0.0206131	0.0259389
rs144548059	22	17998075	G	GTGAA	1343430	260	0.198	0.0115	0.0017	3.77e-11		0.232531	5939	0.0627348	0.0231151	0.00664714
rs2007946	22	17998744	A	G	1433700	291	0.282	0.0119	0.0015	7.92e-16		0.327749	5939	0.0493644	0.0207748	0.0174936
rs11703382	22	17999091	C	T	1461770	293	0.253	0.0123	0.0015	3.33e-16		0.270332	5939	0.0624525	0.0219589	0.00445429
rs10854521	22	17999834	G	A	1471580	295	0.213	0.0115	0.0016	2.6e-13		0.24356	5939	0.0579415	0.0227449	0.0108514
rs133077	22	40688631	C	T	1473190	297	0.346	0.0122	0.0014	4.91e-19		0.287085	5939	-0.0437425	0.0214794	0.0417013
rs133080	22	40691262	C	T	1470310	297	0.346	0.0124	0.0014	1.81e-19		0.286243	5939	-0.0464158	0.021499	0.0308522
rs133081	22	40694005	A	G	1468890	299	0.347	0.0124	0.0014	1.3e-19		0.286159	5939	-0.0465347	0.0214984	0.0304208
rs133083	22	40697942	A	G	1469700	300	0.347	0.0124	0.0014	1.77e-19		0.287759	5939	-0.0457757	0.0214759	0.0330486
rs138312	22	40806132	C	T	1469420	300	0.489	-0.0103	0.0013	2.12e-15		0.573245	5939	-0.0399027	0.0195408	0.04115
rs138324	22	40814545	CCTT	C	1327900	256	0.489	-0.011	0.0014	2.18e-15		0.577959	5939	-0.040499	0.0195569	0.038375

### Sheet: Column Headers
Graham et. al dataset:
rsID	Variant ID from dbSNP 150
CHR	Chromosome
POS_b38	Position in build GrCh38
REF	Other allele
ALT	Effect allele
N	Number of participants with results for the variant
N_studies	Number of studies with results for this variant
POOLED_ALT_AF	Pooled Allele frequency of the alternative allele from all studies
METAL_Effect	Effect size (Beta) of the alternative allele
METAL_StdErr	Standard Error
METAL_Pvalue	P-value
QBB dataset:
ALT_AF	Allele frequency of the alternative allele
N	Number of participants with results for the variant
BETA	Effect size for the alternative allele
SE	Standard error
P.value	P-value
